## Supplementary Data 1: analysis code, provenance and complete outputs for "Cross study transfer of vascular transcriptomic classifiers in seven public cohorts": GSE198600_sample_manifest.csv

sample_id	label
GSM5953347	0
GSM5953348	0
GSM5953349	0
GSM5953350	0
GSM5953351	0
GSM5953352	1
GSM5953353	1
GSM5953354	1
GSM5953355	1
GSM5953356	1
GSM5953357	1
