## Supplementary Data 1: analysis code, provenance and complete outputs for "Cross study transfer of vascular transcriptomic classifiers in seven public cohorts": nested_folds.csv

variant	model	subset	fold	repeat	outer_auroc	n_train	n_test	inner_auroc	selected_params	train_samples	test_samples
source_rank	L1_logistic	all	0	0	1.0	36	12	0.7892857142857143	{"model__C": 1.0, "select__k": 100}	GSM2590370|GSM2590371|GSM2590374|GSM2590376|GSM2590377|GSM2590378|GSM2590380|GSM2590381|GSM2590382|GSM2590383|GSM2590384|GSM2590385|GSM2590386|GSM2590387|GSM2590388|GSM2590389|GSM2590390|GSM2590391|GSM2590392|GSM2590393|GSM2590394|GSM2590396|GSM2590397|GSM2590398|GSM2590399|GSM2590400|GSM2590401|GSM2590402|GSM2590407|GSM2590408|GSM2590409|GSM2590411|GSM2590413|GSM2590415|GSM2590416|GSM2590417	GSM2590372|GSM2590373|GSM2590375|GSM2590379|GSM2590395|GSM2590403|GSM2590404|GSM2590405|GSM2590406|GSM2590410|GSM2590412|GSM2590414
source_rank	L1_logistic	all	1	0	1.0	36	12	0.85	{"model__C": 1.0, "select__k": 25}	GSM2590372|GSM2590373|GSM2590374|GSM2590375|GSM2590376|GSM2590379|GSM2590383|GSM2590384|GSM2590385|GSM2590386|GSM2590388|GSM2590389|GSM2590390|GSM2590391|GSM2590392|GSM2590393|GSM2590394|GSM2590395|GSM2590397|GSM2590398|GSM2590400|GSM2590401|GSM2590402|GSM2590403|GSM2590404|GSM2590405|GSM2590406|GSM2590407|GSM2590408|GSM2590409|GSM2590410|GSM2590412|GSM2590413|GSM2590414|GSM2590416|GSM2590417	GSM2590370|GSM2590371|GSM2590377|GSM2590378|GSM2590380|GSM2590381|GSM2590382|GSM2590387|GSM2590396|GSM2590399|GSM2590411|GSM2590415
source_rank	L1_logistic	all	2	0	0.96875	36	12	0.9375	{"model__C": 1.0, "select__k": 25}	GSM2590370|GSM2590371|GSM2590372|GSM2590373|GSM2590374|GSM2590375|GSM2590377|GSM2590378|GSM2590379|GSM2590380|GSM2590381|GSM2590382|GSM2590385|GSM2590387|GSM2590388|GSM2590389|GSM2590391|GSM2590394|GSM2590395|GSM2590396|GSM2590398|GSM2590399|GSM2590401|GSM2590403|GSM2590404|GSM2590405|GSM2590406|GSM2590407|GSM2590408|GSM2590409|GSM2590410|GSM2590411|GSM2590412|GSM2590414|GSM2590415|GSM2590416	GSM2590376|GSM2590383|GSM2590384|GSM2590386|GSM2590390|GSM2590392|GSM2590393|GSM2590397|GSM2590400|GSM2590402|GSM2590413|GSM2590417
source_rank	L1_logistic	all	3	0	0.942857142857143	36	12	0.9270833333333334	{"model__C": 1.0, "select__k": 25}	GSM2590370|GSM2590371|GSM2590372|GSM2590373|GSM2590375|GSM2590376|GSM2590377|GSM2590378|GSM2590379|GSM2590380|GSM2590381|GSM2590382|GSM2590383|GSM2590384|GSM2590386|GSM2590387|GSM2590390|GSM2590392|GSM2590393|GSM2590395|GSM2590396|GSM2590397|GSM2590399|GSM2590400|GSM2590402|GSM2590403|GSM2590404|GSM2590405|GSM2590406|GSM2590410|GSM2590411|GSM2590412|GSM2590413|GSM2590414|GSM2590415|GSM2590417	GSM2590374|GSM2590385|GSM2590388|GSM2590389|GSM2590391|GSM2590394|GSM2590398|GSM2590401|GSM2590407|GSM2590408|GSM2590409|GSM2590416
source_rank	L1_logistic	all	4	1	0.8125	36	12	0.8526785714285715	{"model__C": 1.0, "select__k": 25}	GSM2590370|GSM2590372|GSM2590373|GSM2590374|GSM2590375|GSM2590376|GSM2590377|GSM2590378|GSM2590379|GSM2590380|GSM2590381|GSM2590382|GSM2590383|GSM2590384|GSM2590385|GSM2590389|GSM2590390|GSM2590391|GSM2590393|GSM2590394|GSM2590395|GSM2590397|GSM2590399|GSM2590400|GSM2590402|GSM2590403|GSM2590404|GSM2590406|GSM2590409|GSM2590410|GSM2590411|GSM2590412|GSM2590413|GSM2590414|GSM2590416|GSM2590417	GSM2590371|GSM2590386|GSM2590387|GSM2590388|GSM2590392|GSM2590396|GSM2590398|GSM2590401|GSM2590405|GSM2590407|GSM2590408|GSM2590415
source_rank	L1_logistic	all	5	1	0.96875	36	12	0.811904761904762	{"model__C": 1.0, "select__k": 100}	GSM2590371|GSM2590372|GSM2590373|GSM2590374|GSM2590376|GSM2590377|GSM2590378|GSM2590381|GSM2590383|GSM2590384|GSM2590386|GSM2590387|GSM2590388|GSM2590391|GSM2590392|GSM2590393|GSM2590394|GSM2590396|GSM2590397|GSM2590398|GSM2590399|GSM2590400|GSM2590401|GSM2590402|GSM2590403|GSM2590404|GSM2590405|GSM2590406|GSM2590407|GSM2590408|GSM2590409|GSM2590410|GSM2590411|GSM2590412|GSM2590415|GSM2590416	GSM2590370|GSM2590375|GSM2590379|GSM2590380|GSM2590382|GSM2590385|GSM2590389|GSM2590390|GSM2590395|GSM2590413|GSM2590414|GSM2590417
source_rank	L1_logistic	all	6	1	1.0	36	12	0.8803571428571427	{"model__C": 1.0, "select__k": 25}	GSM2590370|GSM2590371|GSM2590372|GSM2590374|GSM2590375|GSM2590379|GSM2590380|GSM2590382|GSM2590383|GSM2590384|GSM2590385|GSM2590386|GSM2590387|GSM2590388|GSM2590389|GSM2590390|GSM2590391|GSM2590392|GSM2590395|GSM2590396|GSM2590397|GSM2590398|GSM2590399|GSM2590400|GSM2590401|GSM2590402|GSM2590403|GSM2590405|GSM2590407|GSM2590408|GSM2590411|GSM2590413|GSM2590414|GSM2590415|GSM2590416|GSM2590417	GSM2590373|GSM2590376|GSM2590377|GSM2590378|GSM2590381|GSM2590393|GSM2590394|GSM2590404|GSM2590406|GSM2590409|GSM2590410|GSM2590412
source_rank	L1_logistic	all	7	1	1.0	36	12	0.8958333333333334	{"model__C": 1.0, "select__k": 25}	GSM2590370|GSM2590371|GSM2590373|GSM2590375|GSM2590376|GSM2590377|GSM2590378|GSM2590379|GSM2590380|GSM2590381|GSM2590382|GSM2590385|GSM2590386|GSM2590387|GSM2590388|GSM2590389|GSM2590390|GSM2590392|GSM2590393|GSM2590394|GSM2590395|GSM2590396|GSM2590398|GSM2590401|GSM2590404|GSM2590405|GSM2590406|GSM2590407|GSM2590408|GSM2590409|GSM2590410|GSM2590412|GSM2590413|GSM2590414|GSM2590415|GSM2590417	GSM2590372|GSM2590374|GSM2590383|GSM2590384|GSM2590391|GSM2590397|GSM2590399|GSM2590400|GSM2590402|GSM2590403|GSM2590411|GSM2590416
source_rank	L1_logistic	all	8	2	0.9375	36	12	0.8767857142857144	{"model__C": 1.0, "select__k": 100}	GSM2590370|GSM2590371|GSM2590372|GSM2590373|GSM2590374|GSM2590375|GSM2590377|GSM2590378|GSM2590382|GSM2590383|GSM2590384|GSM2590385|GSM2590386|GSM2590387|GSM2590388|GSM2590390|GSM2590391|GSM2590392|GSM2590393|GSM2590394|GSM2590395|GSM2590396|GSM2590397|GSM2590398|GSM2590399|GSM2590400|GSM2590401|GSM2590403|GSM2590404|GSM2590406|GSM2590408|GSM2590409|GSM2590410|GSM2590411|GSM2590412|GSM2590414	GSM2590376|GSM2590379|GSM2590380|GSM2590381|GSM2590389|GSM2590402|GSM2590405|GSM2590407|GSM2590413|GSM2590415|GSM2590416|GSM2590417
source_rank	L1_logistic	all	9	2	1.0	36	12	0.7979166666666666	{"model__C": 1.0, "select__k": 100}	GSM2590370|GSM2590373|GSM2590375|GSM2590376|GSM2590377|GSM2590379|GSM2590380|GSM2590381|GSM2590383|GSM2590384|GSM2590385|GSM2590386|GSM2590387|GSM2590389|GSM2590390|GSM2590393|GSM2590394|GSM2590399|GSM2590400|GSM2590401|GSM2590402|GSM2590403|GSM2590404|GSM2590405|GSM2590406|GSM2590407|GSM2590408|GSM2590409|GSM2590410|GSM2590411|GSM2590412|GSM2590413|GSM2590414|GSM2590415|GSM2590416|GSM2590417	GSM2590371|GSM2590372|GSM2590374|GSM2590378|GSM2590382|GSM2590388|GSM2590391|GSM2590392|GSM2590395|GSM2590396|GSM2590397|GSM2590398
source_rank	L1_logistic	all	10	2	0.84375	36	12	1.0	{"model__C": 1.0, "select__k": 25}	GSM2590371|GSM2590372|GSM2590373|GSM2590374|GSM2590375|GSM2590376|GSM2590377|GSM2590378|GSM2590379|GSM2590380|GSM2590381|GSM2590382|GSM2590385|GSM2590388|GSM2590389|GSM2590391|GSM2590392|GSM2590395|GSM2590396|GSM2590397|GSM2590398|GSM2590399|GSM2590401|GSM2590402|GSM2590403|GSM2590405|GSM2590406|GSM2590407|GSM2590408|GSM2590410|GSM2590411|GSM2590412|GSM2590413|GSM2590415|GSM2590416|GSM2590417	GSM2590370|GSM2590383|GSM2590384|GSM2590386|GSM2590387|GSM2590390|GSM2590393|GSM2590394|GSM2590400|GSM2590404|GSM2590409|GSM2590414
source_rank	L1_logistic	all	11	2	0.8285714285714286	36	12	0.7291666666666666	{"model__C": 1.0, "select__k": 25}	GSM2590370|GSM2590371|GSM2590372|GSM2590374|GSM2590376|GSM2590378|GSM2590379|GSM2590380|GSM2590381|GSM2590382|GSM2590383|GSM2590384|GSM2590386|GSM2590387|GSM2590388|GSM2590389|GSM2590390|GSM2590391|GSM2590392|GSM2590393|GSM2590394|GSM2590395|GSM2590396|GSM2590397|GSM2590398|GSM2590400|GSM2590402|GSM2590404|GSM2590405|GSM2590407|GSM2590409|GSM2590413|GSM2590414|GSM2590415|GSM2590416|GSM2590417	GSM2590373|GSM2590375|GSM2590377|GSM2590385|GSM2590399|GSM2590401|GSM2590403|GSM2590406|GSM2590408|GSM2590410|GSM2590411|GSM2590412
source_rank	elastic_net	all	0	0	1.0	36	12	0.8690476190476191	{"model__C": 0.1, "select__k": 25}	GSM2590370|GSM2590371|GSM2590374|GSM2590376|GSM2590377|GSM2590378|GSM2590380|GSM2590381|GSM2590382|GSM2590383|GSM2590384|GSM2590385|GSM2590386|GSM2590387|GSM2590388|GSM2590389|GSM2590390|GSM2590391|GSM2590392|GSM2590393|GSM2590394|GSM2590396|GSM2590397|GSM2590398|GSM2590399|GSM2590400|GSM2590401|GSM2590402|GSM2590407|GSM2590408|GSM2590409|GSM2590411|GSM2590413|GSM2590415|GSM2590416|GSM2590417	GSM2590372|GSM2590373|GSM2590375|GSM2590379|GSM2590395|GSM2590403|GSM2590404|GSM2590405|GSM2590406|GSM2590410|GSM2590412|GSM2590414
source_rank	elastic_net	all	1	0	1.0	36	12	0.918452380952381	{"model__C": 0.1, "select__k": 25}	GSM2590372|GSM2590373|GSM2590374|GSM2590375|GSM2590376|GSM2590379|GSM2590383|GSM2590384|GSM2590385|GSM2590386|GSM2590388|GSM2590389|GSM2590390|GSM2590391|GSM2590392|GSM2590393|GSM2590394|GSM2590395|GSM2590397|GSM2590398|GSM2590400|GSM2590401|GSM2590402|GSM2590403|GSM2590404|GSM2590405|GSM2590406|GSM2590407|GSM2590408|GSM2590409|GSM2590410|GSM2590412|GSM2590413|GSM2590414|GSM2590416|GSM2590417	GSM2590370|GSM2590371|GSM2590377|GSM2590378|GSM2590380|GSM2590381|GSM2590382|GSM2590387|GSM2590396|GSM2590399|GSM2590411|GSM2590415
source_rank	elastic_net	all	2	0	0.96875	36	12	0.9479166666666666	{"model__C": 0.1, "select__k": 25}	GSM2590370|GSM2590371|GSM2590372|GSM2590373|GSM2590374|GSM2590375|GSM2590377|GSM2590378|GSM2590379|GSM2590380|GSM2590381|GSM2590382|GSM2590385|GSM2590387|GSM2590388|GSM2590389|GSM2590391|GSM2590394|GSM2590395|GSM2590396|GSM2590398|GSM2590399|GSM2590401|GSM2590403|GSM2590404|GSM2590405|GSM2590406|GSM2590407|GSM2590408|GSM2590409|GSM2590410|GSM2590411|GSM2590412|GSM2590414|GSM2590415|GSM2590416	GSM2590376|GSM2590383|GSM2590384|GSM2590386|GSM2590390|GSM2590392|GSM2590393|GSM2590397|GSM2590400|GSM2590402|GSM2590413|GSM2590417
source_rank	elastic_net	all	3	0	0.7714285714285714	36	12	0.9583333333333334	{"model__C": 1.0, "select__k": 100}	GSM2590370|GSM2590371|GSM2590372|GSM2590373|GSM2590375|GSM2590376|GSM2590377|GSM2590378|GSM2590379|GSM2590380|GSM2590381|GSM2590382|GSM2590383|GSM2590384|GSM2590386|GSM2590387|GSM2590390|GSM2590392|GSM2590393|GSM2590395|GSM2590396|GSM2590397|GSM2590399|GSM2590400|GSM2590402|GSM2590403|GSM2590404|GSM2590405|GSM2590406|GSM2590410|GSM2590411|GSM2590412|GSM2590413|GSM2590414|GSM2590415|GSM2590417	GSM2590374|GSM2590385|GSM2590388|GSM2590389|GSM2590391|GSM2590394|GSM2590398|GSM2590401|GSM2590407|GSM2590408|GSM2590409|GSM2590416
source_rank	elastic_net	all	4	1	0.8125	36	12	0.887202380952381	{"model__C": 1.0, "select__k": 100}	GSM2590370|GSM2590372|GSM2590373|GSM2590374|GSM2590375|GSM2590376|GSM2590377|GSM2590378|GSM2590379|GSM2590380|GSM2590381|GSM2590382|GSM2590383|GSM2590384|GSM2590385|GSM2590389|GSM2590390|GSM2590391|GSM2590393|GSM2590394|GSM2590395|GSM2590397|GSM2590399|GSM2590400|GSM2590402|GSM2590403|GSM2590404|GSM2590406|GSM2590409|GSM2590410|GSM2590411|GSM2590412|GSM2590413|GSM2590414|GSM2590416|GSM2590417	GSM2590371|GSM2590386|GSM2590387|GSM2590388|GSM2590392|GSM2590396|GSM2590398|GSM2590401|GSM2590405|GSM2590407|GSM2590408|GSM2590415
source_rank	elastic_net	all	5	1	0.875	36	12	0.8604166666666666	{"model__C": 0.1, "select__k": 25}	GSM2590371|GSM2590372|GSM2590373|GSM2590374|GSM2590376|GSM2590377|GSM2590378|GSM2590381|GSM2590383|GSM2590384|GSM2590386|GSM2590387|GSM2590388|GSM2590391|GSM2590392|GSM2590393|GSM2590394|GSM2590396|GSM2590397|GSM2590398|GSM2590399|GSM2590400|GSM2590401|GSM2590402|GSM2590403|GSM2590404|GSM2590405|GSM2590406|GSM2590407|GSM2590408|GSM2590409|GSM2590410|GSM2590411|GSM2590412|GSM2590415|GSM2590416	GSM2590370|GSM2590375|GSM2590379|GSM2590380|GSM2590382|GSM2590385|GSM2590389|GSM2590390|GSM2590395|GSM2590413|GSM2590414|GSM2590417
source_rank	elastic_net	all	6	1	1.0	36	12	0.8907738095238095	{"model__C": 0.1, "select__k": 25}	GSM2590370|GSM2590371|GSM2590372|GSM2590374|GSM2590375|GSM2590379|GSM2590380|GSM2590382|GSM2590383|GSM2590384|GSM2590385|GSM2590386|GSM2590387|GSM2590388|GSM2590389|GSM2590390|GSM2590391|GSM2590392|GSM2590395|GSM2590396|GSM2590397|GSM2590398|GSM2590399|GSM2590400|GSM2590401|GSM2590402|GSM2590403|GSM2590405|GSM2590407|GSM2590408|GSM2590411|GSM2590413|GSM2590414|GSM2590415|GSM2590416|GSM2590417	GSM2590373|GSM2590376|GSM2590377|GSM2590378|GSM2590381|GSM2590393|GSM2590394|GSM2590404|GSM2590406|GSM2590409|GSM2590410|GSM2590412
source_rank	elastic_net	all	7	1	0.9142857142857144	36	12	0.9166666666666666	{"model__C": 1.0, "select__k": 100}	GSM2590370|GSM2590371|GSM2590373|GSM2590375|GSM2590376|GSM2590377|GSM2590378|GSM2590379|GSM2590380|GSM2590381|GSM2590382|GSM2590385|GSM2590386|GSM2590387|GSM2590388|GSM2590389|GSM2590390|GSM2590392|GSM2590393|GSM2590394|GSM2590395|GSM2590396|GSM2590398|GSM2590401|GSM2590404|GSM2590405|GSM2590406|GSM2590407|GSM2590408|GSM2590409|GSM2590410|GSM2590412|GSM2590413|GSM2590414|GSM2590415|GSM2590417	GSM2590372|GSM2590374|GSM2590383|GSM2590384|GSM2590391|GSM2590397|GSM2590399|GSM2590400|GSM2590402|GSM2590403|GSM2590411|GSM2590416
source_rank	elastic_net	all	8	2	0.96875	36	12	0.8595238095238095	{"model__C": 0.1, "select__k": 25}	GSM2590370|GSM2590371|GSM2590372|GSM2590373|GSM2590374|GSM2590375|GSM2590377|GSM2590378|GSM2590382|GSM2590383|GSM2590384|GSM2590385|GSM2590386|GSM2590387|GSM2590388|GSM2590390|GSM2590391|GSM2590392|GSM2590393|GSM2590394|GSM2590395|GSM2590396|GSM2590397|GSM2590398|GSM2590399|GSM2590400|GSM2590401|GSM2590403|GSM2590404|GSM2590406|GSM2590408|GSM2590409|GSM2590410|GSM2590411|GSM2590412|GSM2590414	GSM2590376|GSM2590379|GSM2590380|GSM2590381|GSM2590389|GSM2590402|GSM2590405|GSM2590407|GSM2590413|GSM2590415|GSM2590416|GSM2590417
source_rank	elastic_net	all	9	2	0.9375	36	12	0.8672619047619049	{"model__C": 0.1, "select__k": 100}	GSM2590370|GSM2590373|GSM2590375|GSM2590376|GSM2590377|GSM2590379|GSM2590380|GSM2590381|GSM2590383|GSM2590384|GSM2590385|GSM2590386|GSM2590387|GSM2590389|GSM2590390|GSM2590393|GSM2590394|GSM2590399|GSM2590400|GSM2590401|GSM2590402|GSM2590403|GSM2590404|GSM2590405|GSM2590406|GSM2590407|GSM2590408|GSM2590409|GSM2590410|GSM2590411|GSM2590412|GSM2590413|GSM2590414|GSM2590415|GSM2590416|GSM2590417	GSM2590371|GSM2590372|GSM2590374|GSM2590378|GSM2590382|GSM2590388|GSM2590391|GSM2590392|GSM2590395|GSM2590396|GSM2590397|GSM2590398
source_rank	elastic_net	all	10	2	0.90625	36	12	0.9895833333333334	{"model__C": 0.1, "select__k": 25}	GSM2590371|GSM2590372|GSM2590373|GSM2590374|GSM2590375|GSM2590376|GSM2590377|GSM2590378|GSM2590379|GSM2590380|GSM2590381|GSM2590382|GSM2590385|GSM2590388|GSM2590389|GSM2590391|GSM2590392|GSM2590395|GSM2590396|GSM2590397|GSM2590398|GSM2590399|GSM2590401|GSM2590402|GSM2590403|GSM2590405|GSM2590406|GSM2590407|GSM2590408|GSM2590410|GSM2590411|GSM2590412|GSM2590413|GSM2590415|GSM2590416|GSM2590417	GSM2590370|GSM2590383|GSM2590384|GSM2590386|GSM2590387|GSM2590390|GSM2590393|GSM2590394|GSM2590400|GSM2590404|GSM2590409|GSM2590414
source_rank	elastic_net	all	11	2	0.9428571428571428	36	12	0.75	{"model__C": 0.1, "select__k": 25}	GSM2590370|GSM2590371|GSM2590372|GSM2590374|GSM2590376|GSM2590378|GSM2590379|GSM2590380|GSM2590381|GSM2590382|GSM2590383|GSM2590384|GSM2590386|GSM2590387|GSM2590388|GSM2590389|GSM2590390|GSM2590391|GSM2590392|GSM2590393|GSM2590394|GSM2590395|GSM2590396|GSM2590397|GSM2590398|GSM2590400|GSM2590402|GSM2590404|GSM2590405|GSM2590407|GSM2590409|GSM2590413|GSM2590414|GSM2590415|GSM2590416|GSM2590417	GSM2590373|GSM2590375|GSM2590377|GSM2590385|GSM2590399|GSM2590401|GSM2590403|GSM2590406|GSM2590408|GSM2590410|GSM2590411|GSM2590412
source_rank	linear_SVM	all	0	0	0.90625	36	12	0.8273809523809524	{"model__C": 0.1, "select__k": 100}	GSM2590370|GSM2590371|GSM2590374|GSM2590376|GSM2590377|GSM2590378|GSM2590380|GSM2590381|GSM2590382|GSM2590383|GSM2590384|GSM2590385|GSM2590386|GSM2590387|GSM2590388|GSM2590389|GSM2590390|GSM2590391|GSM2590392|GSM2590393|GSM2590394|GSM2590396|GSM2590397|GSM2590398|GSM2590399|GSM2590400|GSM2590401|GSM2590402|GSM2590407|GSM2590408|GSM2590409|GSM2590411|GSM2590413|GSM2590415|GSM2590416|GSM2590417	GSM2590372|GSM2590373|GSM2590375|GSM2590379|GSM2590395|GSM2590403|GSM2590404|GSM2590405|GSM2590406|GSM2590410|GSM2590412|GSM2590414
source_rank	linear_SVM	all	1	0	0.9375	36	12	0.8985119047619047	{"model__C": 0.1, "select__k": 25}	GSM2590372|GSM2590373|GSM2590374|GSM2590375|GSM2590376|GSM2590379|GSM2590383|GSM2590384|GSM2590385|GSM2590386|GSM2590388|GSM2590389|GSM2590390|GSM2590391|GSM2590392|GSM2590393|GSM2590394|GSM2590395|GSM2590397|GSM2590398|GSM2590400|GSM2590401|GSM2590402|GSM2590403|GSM2590404|GSM2590405|GSM2590406|GSM2590407|GSM2590408|GSM2590409|GSM2590410|GSM2590412|GSM2590413|GSM2590414|GSM2590416|GSM2590417	GSM2590370|GSM2590371|GSM2590377|GSM2590378|GSM2590380|GSM2590381|GSM2590382|GSM2590387|GSM2590396|GSM2590399|GSM2590411|GSM2590415
source_rank	linear_SVM	all	2	0	0.875	36	12	0.9392857142857144	{"model__C": 0.1, "select__k": 25}	GSM2590370|GSM2590371|GSM2590372|GSM2590373|GSM2590374|GSM2590375|GSM2590377|GSM2590378|GSM2590379|GSM2590380|GSM2590381|GSM2590382|GSM2590385|GSM2590387|GSM2590388|GSM2590389|GSM2590391|GSM2590394|GSM2590395|GSM2590396|GSM2590398|GSM2590399|GSM2590401|GSM2590403|GSM2590404|GSM2590405|GSM2590406|GSM2590407|GSM2590408|GSM2590409|GSM2590410|GSM2590411|GSM2590412|GSM2590414|GSM2590415|GSM2590416	GSM2590376|GSM2590383|GSM2590384|GSM2590386|GSM2590390|GSM2590392|GSM2590393|GSM2590397|GSM2590400|GSM2590402|GSM2590413|GSM2590417
source_rank	linear_SVM	all	3	0	0.8	36	12	0.9479166666666666	{"model__C": 1.0, "select__k": 25}	GSM2590370|GSM2590371|GSM2590372|GSM2590373|GSM2590375|GSM2590376|GSM2590377|GSM2590378|GSM2590379|GSM2590380|GSM2590381|GSM2590382|GSM2590383|GSM2590384|GSM2590386|GSM2590387|GSM2590390|GSM2590392|GSM2590393|GSM2590395|GSM2590396|GSM2590397|GSM2590399|GSM2590400|GSM2590402|GSM2590403|GSM2590404|GSM2590405|GSM2590406|GSM2590410|GSM2590411|GSM2590412|GSM2590413|GSM2590414|GSM2590415|GSM2590417	GSM2590374|GSM2590385|GSM2590388|GSM2590389|GSM2590391|GSM2590394|GSM2590398|GSM2590401|GSM2590407|GSM2590408|GSM2590409|GSM2590416
source_rank	linear_SVM	all	4	1	0.75	36	12	0.8785714285714286	{"model__C": 0.1, "select__k": 100}	GSM2590370|GSM2590372|GSM2590373|GSM2590374|GSM2590375|GSM2590376|GSM2590377|GSM2590378|GSM2590379|GSM2590380|GSM2590381|GSM2590382|GSM2590383|GSM2590384|GSM2590385|GSM2590389|GSM2590390|GSM2590391|GSM2590393|GSM2590394|GSM2590395|GSM2590397|GSM2590399|GSM2590400|GSM2590402|GSM2590403|GSM2590404|GSM2590406|GSM2590409|GSM2590410|GSM2590411|GSM2590412|GSM2590413|GSM2590414|GSM2590416|GSM2590417	GSM2590371|GSM2590386|GSM2590387|GSM2590388|GSM2590392|GSM2590396|GSM2590398|GSM2590401|GSM2590405|GSM2590407|GSM2590408|GSM2590415
source_rank	linear_SVM	all	5	1	0.875	36	12	0.8300595238095237	{"model__C": 0.1, "select__k": 100}	GSM2590371|GSM2590372|GSM2590373|GSM2590374|GSM2590376|GSM2590377|GSM2590378|GSM2590381|GSM2590383|GSM2590384|GSM2590386|GSM2590387|GSM2590388|GSM2590391|GSM2590392|GSM2590393|GSM2590394|GSM2590396|GSM2590397|GSM2590398|GSM2590399|GSM2590400|GSM2590401|GSM2590402|GSM2590403|GSM2590404|GSM2590405|GSM2590406|GSM2590407|GSM2590408|GSM2590409|GSM2590410|GSM2590411|GSM2590412|GSM2590415|GSM2590416	GSM2590370|GSM2590375|GSM2590379|GSM2590380|GSM2590382|GSM2590385|GSM2590389|GSM2590390|GSM2590395|GSM2590413|GSM2590414|GSM2590417
source_rank	linear_SVM	all	6	1	1.0	36	12	0.8404761904761905	{"model__C": 0.1, "select__k": 100}	GSM2590370|GSM2590371|GSM2590372|GSM2590374|GSM2590375|GSM2590379|GSM2590380|GSM2590382|GSM2590383|GSM2590384|GSM2590385|GSM2590386|GSM2590387|GSM2590388|GSM2590389|GSM2590390|GSM2590391|GSM2590392|GSM2590395|GSM2590396|GSM2590397|GSM2590398|GSM2590399|GSM2590400|GSM2590401|GSM2590402|GSM2590403|GSM2590405|GSM2590407|GSM2590408|GSM2590411|GSM2590413|GSM2590414|GSM2590415|GSM2590416|GSM2590417	GSM2590373|GSM2590376|GSM2590377|GSM2590378|GSM2590381|GSM2590393|GSM2590394|GSM2590404|GSM2590406|GSM2590409|GSM2590410|GSM2590412
source_rank	linear_SVM	all	7	1	1.0	36	12	0.9375	{"model__C": 1.0, "select__k": 25}	GSM2590370|GSM2590371|GSM2590373|GSM2590375|GSM2590376|GSM2590377|GSM2590378|GSM2590379|GSM2590380|GSM2590381|GSM2590382|GSM2590385|GSM2590386|GSM2590387|GSM2590388|GSM2590389|GSM2590390|GSM2590392|GSM2590393|GSM2590394|GSM2590395|GSM2590396|GSM2590398|GSM2590401|GSM2590404|GSM2590405|GSM2590406|GSM2590407|GSM2590408|GSM2590409|GSM2590410|GSM2590412|GSM2590413|GSM2590414|GSM2590415|GSM2590417	GSM2590372|GSM2590374|GSM2590383|GSM2590384|GSM2590391|GSM2590397|GSM2590399|GSM2590400|GSM2590402|GSM2590403|GSM2590411|GSM2590416
source_rank	linear_SVM	all	8	2	0.9375	36	12	0.8613095238095237	{"model__C": 1.0, "select__k": 25}	GSM2590370|GSM2590371|GSM2590372|GSM2590373|GSM2590374|GSM2590375|GSM2590377|GSM2590378|GSM2590382|GSM2590383|GSM2590384|GSM2590385|GSM2590386|GSM2590387|GSM2590388|GSM2590390|GSM2590391|GSM2590392|GSM2590393|GSM2590394|GSM2590395|GSM2590396|GSM2590397|GSM2590398|GSM2590399|GSM2590400|GSM2590401|GSM2590403|GSM2590404|GSM2590406|GSM2590408|GSM2590409|GSM2590410|GSM2590411|GSM2590412|GSM2590414	GSM2590376|GSM2590379|GSM2590380|GSM2590381|GSM2590389|GSM2590402|GSM2590405|GSM2590407|GSM2590413|GSM2590415|GSM2590416|GSM2590417
source_rank	linear_SVM	all	9	2	0.84375	36	12	0.7467261904761905	{"model__C": 1.0, "select__k": 100}	GSM2590370|GSM2590373|GSM2590375|GSM2590376|GSM2590377|GSM2590379|GSM2590380|GSM2590381|GSM2590383|GSM2590384|GSM2590385|GSM2590386|GSM2590387|GSM2590389|GSM2590390|GSM2590393|GSM2590394|GSM2590399|GSM2590400|GSM2590401|GSM2590402|GSM2590403|GSM2590404|GSM2590405|GSM2590406|GSM2590407|GSM2590408|GSM2590409|GSM2590410|GSM2590411|GSM2590412|GSM2590413|GSM2590414|GSM2590415|GSM2590416|GSM2590417	GSM2590371|GSM2590372|GSM2590374|GSM2590378|GSM2590382|GSM2590388|GSM2590391|GSM2590392|GSM2590395|GSM2590396|GSM2590397|GSM2590398
source_rank	linear_SVM	all	10	2	0.875	36	12	0.8654761904761905	{"model__C": 0.1, "select__k": 25}	GSM2590371|GSM2590372|GSM2590373|GSM2590374|GSM2590375|GSM2590376|GSM2590377|GSM2590378|GSM2590379|GSM2590380|GSM2590381|GSM2590382|GSM2590385|GSM2590388|GSM2590389|GSM2590391|GSM2590392|GSM2590395|GSM2590396|GSM2590397|GSM2590398|GSM2590399|GSM2590401|GSM2590402|GSM2590403|GSM2590405|GSM2590406|GSM2590407|GSM2590408|GSM2590410|GSM2590411|GSM2590412|GSM2590413|GSM2590415|GSM2590416|GSM2590417	GSM2590370|GSM2590383|GSM2590384|GSM2590386|GSM2590387|GSM2590390|GSM2590393|GSM2590394|GSM2590400|GSM2590404|GSM2590409|GSM2590414
source_rank	linear_SVM	all	11	2	0.7714285714285714	36	12	0.7708333333333334	{"model__C": 0.1, "select__k": 25}	GSM2590370|GSM2590371|GSM2590372|GSM2590374|GSM2590376|GSM2590378|GSM2590379|GSM2590380|GSM2590381|GSM2590382|GSM2590383|GSM2590384|GSM2590386|GSM2590387|GSM2590388|GSM2590389|GSM2590390|GSM2590391|GSM2590392|GSM2590393|GSM2590394|GSM2590395|GSM2590396|GSM2590397|GSM2590398|GSM2590400|GSM2590402|GSM2590404|GSM2590405|GSM2590407|GSM2590409|GSM2590413|GSM2590414|GSM2590415|GSM2590416|GSM2590417	GSM2590373|GSM2590375|GSM2590377|GSM2590385|GSM2590399|GSM2590401|GSM2590403|GSM2590406|GSM2590408|GSM2590410|GSM2590411|GSM2590412
source_rank	random_forest	all	0	0	1.0	36	12	0.8785714285714286	{"model__max_depth": 3, "select__k": 25}	GSM2590370|GSM2590371|GSM2590374|GSM2590376|GSM2590377|GSM2590378|GSM2590380|GSM2590381|GSM2590382|GSM2590383|GSM2590384|GSM2590385|GSM2590386|GSM2590387|GSM2590388|GSM2590389|GSM2590390|GSM2590391|GSM2590392|GSM2590393|GSM2590394|GSM2590396|GSM2590397|GSM2590398|GSM2590399|GSM2590400|GSM2590401|GSM2590402|GSM2590407|GSM2590408|GSM2590409|GSM2590411|GSM2590413|GSM2590415|GSM2590416|GSM2590417	GSM2590372|GSM2590373|GSM2590375|GSM2590379|GSM2590395|GSM2590403|GSM2590404|GSM2590405|GSM2590406|GSM2590410|GSM2590412|GSM2590414
source_rank	random_forest	all	1	0	0.875	36	12	0.9071428571428571	{"model__max_depth": 3, "select__k": 100}	GSM2590372|GSM2590373|GSM2590374|GSM2590375|GSM2590376|GSM2590379|GSM2590383|GSM2590384|GSM2590385|GSM2590386|GSM2590388|GSM2590389|GSM2590390|GSM2590391|GSM2590392|GSM2590393|GSM2590394|GSM2590395|GSM2590397|GSM2590398|GSM2590400|GSM2590401|GSM2590402|GSM2590403|GSM2590404|GSM2590405|GSM2590406|GSM2590407|GSM2590408|GSM2590409|GSM2590410|GSM2590412|GSM2590413|GSM2590414|GSM2590416|GSM2590417	GSM2590370|GSM2590371|GSM2590377|GSM2590378|GSM2590380|GSM2590381|GSM2590382|GSM2590387|GSM2590396|GSM2590399|GSM2590411|GSM2590415
source_rank	random_forest	all	2	0	0.90625	36	12	0.9220238095238096	{"model__max_depth": 3, "select__k": 25}	GSM2590370|GSM2590371|GSM2590372|GSM2590373|GSM2590374|GSM2590375|GSM2590377|GSM2590378|GSM2590379|GSM2590380|GSM2590381|GSM2590382|GSM2590385|GSM2590387|GSM2590388|GSM2590389|GSM2590391|GSM2590394|GSM2590395|GSM2590396|GSM2590398|GSM2590399|GSM2590401|GSM2590403|GSM2590404|GSM2590405|GSM2590406|GSM2590407|GSM2590408|GSM2590409|GSM2590410|GSM2590411|GSM2590412|GSM2590414|GSM2590415|GSM2590416	GSM2590376|GSM2590383|GSM2590384|GSM2590386|GSM2590390|GSM2590392|GSM2590393|GSM2590397|GSM2590400|GSM2590402|GSM2590413|GSM2590417
source_rank	random_forest	all	3	0	0.8	36	12	0.9427083333333334	{"model__max_depth": 3, "select__k": 25}	GSM2590370|GSM2590371|GSM2590372|GSM2590373|GSM2590375|GSM2590376|GSM2590377|GSM2590378|GSM2590379|GSM2590380|GSM2590381|GSM2590382|GSM2590383|GSM2590384|GSM2590386|GSM2590387|GSM2590390|GSM2590392|GSM2590393|GSM2590395|GSM2590396|GSM2590397|GSM2590399|GSM2590400|GSM2590402|GSM2590403|GSM2590404|GSM2590405|GSM2590406|GSM2590410|GSM2590411|GSM2590412|GSM2590413|GSM2590414|GSM2590415|GSM2590417	GSM2590374|GSM2590385|GSM2590388|GSM2590389|GSM2590391|GSM2590394|GSM2590398|GSM2590401|GSM2590407|GSM2590408|GSM2590409|GSM2590416
source_rank	random_forest	all	4	1	0.90625	36	12	0.9166666666666666	{"model__max_depth": 3, "select__k": 25}	GSM2590370|GSM2590372|GSM2590373|GSM2590374|GSM2590375|GSM2590376|GSM2590377|GSM2590378|GSM2590379|GSM2590380|GSM2590381|GSM2590382|GSM2590383|GSM2590384|GSM2590385|GSM2590389|GSM2590390|GSM2590391|GSM2590393|GSM2590394|GSM2590395|GSM2590397|GSM2590399|GSM2590400|GSM2590402|GSM2590403|GSM2590404|GSM2590406|GSM2590409|GSM2590410|GSM2590411|GSM2590412|GSM2590413|GSM2590414|GSM2590416|GSM2590417	GSM2590371|GSM2590386|GSM2590387|GSM2590388|GSM2590392|GSM2590396|GSM2590398|GSM2590401|GSM2590405|GSM2590407|GSM2590408|GSM2590415
source_rank	random_forest	all	5	1	0.875	36	12	0.8482142857142857	{"model__max_depth": 3, "select__k": 25}	GSM2590371|GSM2590372|GSM2590373|GSM2590374|GSM2590376|GSM2590377|GSM2590378|GSM2590381|GSM2590383|GSM2590384|GSM2590386|GSM2590387|GSM2590388|GSM2590391|GSM2590392|GSM2590393|GSM2590394|GSM2590396|GSM2590397|GSM2590398|GSM2590399|GSM2590400|GSM2590401|GSM2590402|GSM2590403|GSM2590404|GSM2590405|GSM2590406|GSM2590407|GSM2590408|GSM2590409|GSM2590410|GSM2590411|GSM2590412|GSM2590415|GSM2590416	GSM2590370|GSM2590375|GSM2590379|GSM2590380|GSM2590382|GSM2590385|GSM2590389|GSM2590390|GSM2590395|GSM2590413|GSM2590414|GSM2590417
source_rank	random_forest	all	6	1	1.0	36	12	0.8699404761904762	{"model__max_depth": 3, "select__k": 25}	GSM2590370|GSM2590371|GSM2590372|GSM2590374|GSM2590375|GSM2590379|GSM2590380|GSM2590382|GSM2590383|GSM2590384|GSM2590385|GSM2590386|GSM2590387|GSM2590388|GSM2590389|GSM2590390|GSM2590391|GSM2590392|GSM2590395|GSM2590396|GSM2590397|GSM2590398|GSM2590399|GSM2590400|GSM2590401|GSM2590402|GSM2590403|GSM2590405|GSM2590407|GSM2590408|GSM2590411|GSM2590413|GSM2590414|GSM2590415|GSM2590416|GSM2590417	GSM2590373|GSM2590376|GSM2590377|GSM2590378|GSM2590381|GSM2590393|GSM2590394|GSM2590404|GSM2590406|GSM2590409|GSM2590410|GSM2590412
source_rank	random_forest	all	7	1	0.9142857142857143	36	12	0.8333333333333334	{"model__max_depth": 3, "select__k": 25}	GSM2590370|GSM2590371|GSM2590373|GSM2590375|GSM2590376|GSM2590377|GSM2590378|GSM2590379|GSM2590380|GSM2590381|GSM2590382|GSM2590385|GSM2590386|GSM2590387|GSM2590388|GSM2590389|GSM2590390|GSM2590392|GSM2590393|GSM2590394|GSM2590395|GSM2590396|GSM2590398|GSM2590401|GSM2590404|GSM2590405|GSM2590406|GSM2590407|GSM2590408|GSM2590409|GSM2590410|GSM2590412|GSM2590413|GSM2590414|GSM2590415|GSM2590417	GSM2590372|GSM2590374|GSM2590383|GSM2590384|GSM2590391|GSM2590397|GSM2590399|GSM2590400|GSM2590402|GSM2590403|GSM2590411|GSM2590416
source_rank	random_forest	all	8	2	1.0	36	12	0.8327380952380953	{"model__max_depth": 3, "select__k": 25}	GSM2590370|GSM2590371|GSM2590372|GSM2590373|GSM2590374|GSM2590375|GSM2590377|GSM2590378|GSM2590382|GSM2590383|GSM2590384|GSM2590385|GSM2590386|GSM2590387|GSM2590388|GSM2590390|GSM2590391|GSM2590392|GSM2590393|GSM2590394|GSM2590395|GSM2590396|GSM2590397|GSM2590398|GSM2590399|GSM2590400|GSM2590401|GSM2590403|GSM2590404|GSM2590406|GSM2590408|GSM2590409|GSM2590410|GSM2590411|GSM2590412|GSM2590414	GSM2590376|GSM2590379|GSM2590380|GSM2590381|GSM2590389|GSM2590402|GSM2590405|GSM2590407|GSM2590413|GSM2590415|GSM2590416|GSM2590417
source_rank	random_forest	all	9	2	0.875	36	12	0.8092261904761905	{"model__max_depth": 3, "select__k": 25}	GSM2590370|GSM2590373|GSM2590375|GSM2590376|GSM2590377|GSM2590379|GSM2590380|GSM2590381|GSM2590383|GSM2590384|GSM2590385|GSM2590386|GSM2590387|GSM2590389|GSM2590390|GSM2590393|GSM2590394|GSM2590399|GSM2590400|GSM2590401|GSM2590402|GSM2590403|GSM2590404|GSM2590405|GSM2590406|GSM2590407|GSM2590408|GSM2590409|GSM2590410|GSM2590411|GSM2590412|GSM2590413|GSM2590414|GSM2590415|GSM2590416|GSM2590417	GSM2590371|GSM2590372|GSM2590374|GSM2590378|GSM2590382|GSM2590388|GSM2590391|GSM2590392|GSM2590395|GSM2590396|GSM2590397|GSM2590398
source_rank	random_forest	all	10	2	0.78125	36	12	0.9479166666666666	{"model__max_depth": 3, "select__k": 25}	GSM2590371|GSM2590372|GSM2590373|GSM2590374|GSM2590375|GSM2590376|GSM2590377|GSM2590378|GSM2590379|GSM2590380|GSM2590381|GSM2590382|GSM2590385|GSM2590388|GSM2590389|GSM2590391|GSM2590392|GSM2590395|GSM2590396|GSM2590397|GSM2590398|GSM2590399|GSM2590401|GSM2590402|GSM2590403|GSM2590405|GSM2590406|GSM2590407|GSM2590408|GSM2590410|GSM2590411|GSM2590412|GSM2590413|GSM2590415|GSM2590416|GSM2590417	GSM2590370|GSM2590383|GSM2590384|GSM2590386|GSM2590387|GSM2590390|GSM2590393|GSM2590394|GSM2590400|GSM2590404|GSM2590409|GSM2590414
source_rank	random_forest	all	11	2	0.7428571428571429	36	12	0.75	{"model__max_depth": 3, "select__k": 100}	GSM2590370|GSM2590371|GSM2590372|GSM2590374|GSM2590376|GSM2590378|GSM2590379|GSM2590380|GSM2590381|GSM2590382|GSM2590383|GSM2590384|GSM2590386|GSM2590387|GSM2590388|GSM2590389|GSM2590390|GSM2590391|GSM2590392|GSM2590393|GSM2590394|GSM2590395|GSM2590396|GSM2590397|GSM2590398|GSM2590400|GSM2590402|GSM2590404|GSM2590405|GSM2590407|GSM2590409|GSM2590413|GSM2590414|GSM2590415|GSM2590416|GSM2590417	GSM2590373|GSM2590375|GSM2590377|GSM2590385|GSM2590399|GSM2590401|GSM2590403|GSM2590406|GSM2590408|GSM2590410|GSM2590411|GSM2590412
source_rank	dummy_prior	all	0	0	0.5	36	12		{}	GSM2590370|GSM2590371|GSM2590374|GSM2590376|GSM2590377|GSM2590378|GSM2590380|GSM2590381|GSM2590382|GSM2590383|GSM2590384|GSM2590385|GSM2590386|GSM2590387|GSM2590388|GSM2590389|GSM2590390|GSM2590391|GSM2590392|GSM2590393|GSM2590394|GSM2590396|GSM2590397|GSM2590398|GSM2590399|GSM2590400|GSM2590401|GSM2590402|GSM2590407|GSM2590408|GSM2590409|GSM2590411|GSM2590413|GSM2590415|GSM2590416|GSM2590417	GSM2590372|GSM2590373|GSM2590375|GSM2590379|GSM2590395|GSM2590403|GSM2590404|GSM2590405|GSM2590406|GSM2590410|GSM2590412|GSM2590414
source_rank	dummy_prior	all	1	0	0.5	36	12		{}	GSM2590372|GSM2590373|GSM2590374|GSM2590375|GSM2590376|GSM2590379|GSM2590383|GSM2590384|GSM2590385|GSM2590386|GSM2590388|GSM2590389|GSM2590390|GSM2590391|GSM2590392|GSM2590393|GSM2590394|GSM2590395|GSM2590397|GSM2590398|GSM2590400|GSM2590401|GSM2590402|GSM2590403|GSM2590404|GSM2590405|GSM2590406|GSM2590407|GSM2590408|GSM2590409|GSM2590410|GSM2590412|GSM2590413|GSM2590414|GSM2590416|GSM2590417	GSM2590370|GSM2590371|GSM2590377|GSM2590378|GSM2590380|GSM2590381|GSM2590382|GSM2590387|GSM2590396|GSM2590399|GSM2590411|GSM2590415
source_rank	dummy_prior	all	2	0	0.5	36	12		{}	GSM2590370|GSM2590371|GSM2590372|GSM2590373|GSM2590374|GSM2590375|GSM2590377|GSM2590378|GSM2590379|GSM2590380|GSM2590381|GSM2590382|GSM2590385|GSM2590387|GSM2590388|GSM2590389|GSM2590391|GSM2590394|GSM2590395|GSM2590396|GSM2590398|GSM2590399|GSM2590401|GSM2590403|GSM2590404|GSM2590405|GSM2590406|GSM2590407|GSM2590408|GSM2590409|GSM2590410|GSM2590411|GSM2590412|GSM2590414|GSM2590415|GSM2590416	GSM2590376|GSM2590383|GSM2590384|GSM2590386|GSM2590390|GSM2590392|GSM2590393|GSM2590397|GSM2590400|GSM2590402|GSM2590413|GSM2590417
source_rank	dummy_prior	all	3	0	0.5	36	12		{}	GSM2590370|GSM2590371|GSM2590372|GSM2590373|GSM2590375|GSM2590376|GSM2590377|GSM2590378|GSM2590379|GSM2590380|GSM2590381|GSM2590382|GSM2590383|GSM2590384|GSM2590386|GSM2590387|GSM2590390|GSM2590392|GSM2590393|GSM2590395|GSM2590396|GSM2590397|GSM2590399|GSM2590400|GSM2590402|GSM2590403|GSM2590404|GSM2590405|GSM2590406|GSM2590410|GSM2590411|GSM2590412|GSM2590413|GSM2590414|GSM2590415|GSM2590417	GSM2590374|GSM2590385|GSM2590388|GSM2590389|GSM2590391|GSM2590394|GSM2590398|GSM2590401|GSM2590407|GSM2590408|GSM2590409|GSM2590416
source_rank	dummy_prior	all	4	1	0.5	36	12		{}	GSM2590370|GSM2590372|GSM2590373|GSM2590374|GSM2590375|GSM2590376|GSM2590377|GSM2590378|GSM2590379|GSM2590380|GSM2590381|GSM2590382|GSM2590383|GSM2590384|GSM2590385|GSM2590389|GSM2590390|GSM2590391|GSM2590393|GSM2590394|GSM2590395|GSM2590397|GSM2590399|GSM2590400|GSM2590402|GSM2590403|GSM2590404|GSM2590406|GSM2590409|GSM2590410|GSM2590411|GSM2590412|GSM2590413|GSM2590414|GSM2590416|GSM2590417	GSM2590371|GSM2590386|GSM2590387|GSM2590388|GSM2590392|GSM2590396|GSM2590398|GSM2590401|GSM2590405|GSM2590407|GSM2590408|GSM2590415
source_rank	dummy_prior	all	5	1	0.5	36	12		{}	GSM2590371|GSM2590372|GSM2590373|GSM2590374|GSM2590376|GSM2590377|GSM2590378|GSM2590381|GSM2590383|GSM2590384|GSM2590386|GSM2590387|GSM2590388|GSM2590391|GSM2590392|GSM2590393|GSM2590394|GSM2590396|GSM2590397|GSM2590398|GSM2590399|GSM2590400|GSM2590401|GSM2590402|GSM2590403|GSM2590404|GSM2590405|GSM2590406|GSM2590407|GSM2590408|GSM2590409|GSM2590410|GSM2590411|GSM2590412|GSM2590415|GSM2590416	GSM2590370|GSM2590375|GSM2590379|GSM2590380|GSM2590382|GSM2590385|GSM2590389|GSM2590390|GSM2590395|GSM2590413|GSM2590414|GSM2590417
source_rank	dummy_prior	all	6	1	0.5	36	12		{}	GSM2590370|GSM2590371|GSM2590372|GSM2590374|GSM2590375|GSM2590379|GSM2590380|GSM2590382|GSM2590383|GSM2590384|GSM2590385|GSM2590386|GSM2590387|GSM2590388|GSM2590389|GSM2590390|GSM2590391|GSM2590392|GSM2590395|GSM2590396|GSM2590397|GSM2590398|GSM2590399|GSM2590400|GSM2590401|GSM2590402|GSM2590403|GSM2590405|GSM2590407|GSM2590408|GSM2590411|GSM2590413|GSM2590414|GSM2590415|GSM2590416|GSM2590417	GSM2590373|GSM2590376|GSM2590377|GSM2590378|GSM2590381|GSM2590393|GSM2590394|GSM2590404|GSM2590406|GSM2590409|GSM2590410|GSM2590412
source_rank	dummy_prior	all	7	1	0.5	36	12		{}	GSM2590370|GSM2590371|GSM2590373|GSM2590375|GSM2590376|GSM2590377|GSM2590378|GSM2590379|GSM2590380|GSM2590381|GSM2590382|GSM2590385|GSM2590386|GSM2590387|GSM2590388|GSM2590389|GSM2590390|GSM2590392|GSM2590393|GSM2590394|GSM2590395|GSM2590396|GSM2590398|GSM2590401|GSM2590404|GSM2590405|GSM2590406|GSM2590407|GSM2590408|GSM2590409|GSM2590410|GSM2590412|GSM2590413|GSM2590414|GSM2590415|GSM2590417	GSM2590372|GSM2590374|GSM2590383|GSM2590384|GSM2590391|GSM2590397|GSM2590399|GSM2590400|GSM2590402|GSM2590403|GSM2590411|GSM2590416
source_rank	dummy_prior	all	8	2	0.5	36	12		{}	GSM2590370|GSM2590371|GSM2590372|GSM2590373|GSM2590374|GSM2590375|GSM2590377|GSM2590378|GSM2590382|GSM2590383|GSM2590384|GSM2590385|GSM2590386|GSM2590387|GSM2590388|GSM2590390|GSM2590391|GSM2590392|GSM2590393|GSM2590394|GSM2590395|GSM2590396|GSM2590397|GSM2590398|GSM2590399|GSM2590400|GSM2590401|GSM2590403|GSM2590404|GSM2590406|GSM2590408|GSM2590409|GSM2590410|GSM2590411|GSM2590412|GSM2590414	GSM2590376|GSM2590379|GSM2590380|GSM2590381|GSM2590389|GSM2590402|GSM2590405|GSM2590407|GSM2590413|GSM2590415|GSM2590416|GSM2590417
source_rank	dummy_prior	all	9	2	0.5	36	12		{}	GSM2590370|GSM2590373|GSM2590375|GSM2590376|GSM2590377|GSM2590379|GSM2590380|GSM2590381|GSM2590383|GSM2590384|GSM2590385|GSM2590386|GSM2590387|GSM2590389|GSM2590390|GSM2590393|GSM2590394|GSM2590399|GSM2590400|GSM2590401|GSM2590402|GSM2590403|GSM2590404|GSM2590405|GSM2590406|GSM2590407|GSM2590408|GSM2590409|GSM2590410|GSM2590411|GSM2590412|GSM2590413|GSM2590414|GSM2590415|GSM2590416|GSM2590417	GSM2590371|GSM2590372|GSM2590374|GSM2590378|GSM2590382|GSM2590388|GSM2590391|GSM2590392|GSM2590395|GSM2590396|GSM2590397|GSM2590398
source_rank	dummy_prior	all	10	2	0.5	36	12		{}	GSM2590371|GSM2590372|GSM2590373|GSM2590374|GSM2590375|GSM2590376|GSM2590377|GSM2590378|GSM2590379|GSM2590380|GSM2590381|GSM2590382|GSM2590385|GSM2590388|GSM2590389|GSM2590391|GSM2590392|GSM2590395|GSM2590396|GSM2590397|GSM2590398|GSM2590399|GSM2590401|GSM2590402|GSM2590403|GSM2590405|GSM2590406|GSM2590407|GSM2590408|GSM2590410|GSM2590411|GSM2590412|GSM2590413|GSM2590415|GSM2590416|GSM2590417	GSM2590370|GSM2590383|GSM2590384|GSM2590386|GSM2590387|GSM2590390|GSM2590393|GSM2590394|GSM2590400|GSM2590404|GSM2590409|GSM2590414
source_rank	dummy_prior	all	11	2	0.5	36	12		{}	GSM2590370|GSM2590371|GSM2590372|GSM2590374|GSM2590376|GSM2590378|GSM2590379|GSM2590380|GSM2590381|GSM2590382|GSM2590383|GSM2590384|GSM2590386|GSM2590387|GSM2590388|GSM2590389|GSM2590390|GSM2590391|GSM2590392|GSM2590393|GSM2590394|GSM2590395|GSM2590396|GSM2590397|GSM2590398|GSM2590400|GSM2590402|GSM2590404|GSM2590405|GSM2590407|GSM2590409|GSM2590413|GSM2590414|GSM2590415|GSM2590416|GSM2590417	GSM2590373|GSM2590375|GSM2590377|GSM2590385|GSM2590399|GSM2590401|GSM2590403|GSM2590406|GSM2590408|GSM2590410|GSM2590411|GSM2590412
common_rank	L1_logistic	all	0	0	1.0	36	12	0.8455357142857144	{"model__C": 1.0, "select__k": 100}	GSM2590370|GSM2590371|GSM2590374|GSM2590376|GSM2590377|GSM2590378|GSM2590380|GSM2590381|GSM2590382|GSM2590383|GSM2590384|GSM2590385|GSM2590386|GSM2590387|GSM2590388|GSM2590389|GSM2590390|GSM2590391|GSM2590392|GSM2590393|GSM2590394|GSM2590396|GSM2590397|GSM2590398|GSM2590399|GSM2590400|GSM2590401|GSM2590402|GSM2590407|GSM2590408|GSM2590409|GSM2590411|GSM2590413|GSM2590415|GSM2590416|GSM2590417	GSM2590372|GSM2590373|GSM2590375|GSM2590379|GSM2590395|GSM2590403|GSM2590404|GSM2590405|GSM2590406|GSM2590410|GSM2590412|GSM2590414
common_rank	L1_logistic	all	1	0	1.0	36	12	0.8994047619047619	{"model__C": 1.0, "select__k": 25}	GSM2590372|GSM2590373|GSM2590374|GSM2590375|GSM2590376|GSM2590379|GSM2590383|GSM2590384|GSM2590385|GSM2590386|GSM2590388|GSM2590389|GSM2590390|GSM2590391|GSM2590392|GSM2590393|GSM2590394|GSM2590395|GSM2590397|GSM2590398|GSM2590400|GSM2590401|GSM2590402|GSM2590403|GSM2590404|GSM2590405|GSM2590406|GSM2590407|GSM2590408|GSM2590409|GSM2590410|GSM2590412|GSM2590413|GSM2590414|GSM2590416|GSM2590417	GSM2590370|GSM2590371|GSM2590377|GSM2590378|GSM2590380|GSM2590381|GSM2590382|GSM2590387|GSM2590396|GSM2590399|GSM2590411|GSM2590415
common_rank	L1_logistic	all	2	0	0.96875	36	12	0.8976190476190476	{"model__C": 1.0, "select__k": 25}	GSM2590370|GSM2590371|GSM2590372|GSM2590373|GSM2590374|GSM2590375|GSM2590377|GSM2590378|GSM2590379|GSM2590380|GSM2590381|GSM2590382|GSM2590385|GSM2590387|GSM2590388|GSM2590389|GSM2590391|GSM2590394|GSM2590395|GSM2590396|GSM2590398|GSM2590399|GSM2590401|GSM2590403|GSM2590404|GSM2590405|GSM2590406|GSM2590407|GSM2590408|GSM2590409|GSM2590410|GSM2590411|GSM2590412|GSM2590414|GSM2590415|GSM2590416	GSM2590376|GSM2590383|GSM2590384|GSM2590386|GSM2590390|GSM2590392|GSM2590393|GSM2590397|GSM2590400|GSM2590402|GSM2590413|GSM2590417
common_rank	L1_logistic	all	3	0	1.0	36	12	0.9583333333333334	{"model__C": 1.0, "select__k": 25}	GSM2590370|GSM2590371|GSM2590372|GSM2590373|GSM2590375|GSM2590376|GSM2590377|GSM2590378|GSM2590379|GSM2590380|GSM2590381|GSM2590382|GSM2590383|GSM2590384|GSM2590386|GSM2590387|GSM2590390|GSM2590392|GSM2590393|GSM2590395|GSM2590396|GSM2590397|GSM2590399|GSM2590400|GSM2590402|GSM2590403|GSM2590404|GSM2590405|GSM2590406|GSM2590410|GSM2590411|GSM2590412|GSM2590413|GSM2590414|GSM2590415|GSM2590417	GSM2590374|GSM2590385|GSM2590388|GSM2590389|GSM2590391|GSM2590394|GSM2590398|GSM2590401|GSM2590407|GSM2590408|GSM2590409|GSM2590416
common_rank	L1_logistic	all	4	1	0.96875	36	12	0.9375	{"model__C": 1.0, "select__k": 25}	GSM2590370|GSM2590372|GSM2590373|GSM2590374|GSM2590375|GSM2590376|GSM2590377|GSM2590378|GSM2590379|GSM2590380|GSM2590381|GSM2590382|GSM2590383|GSM2590384|GSM2590385|GSM2590389|GSM2590390|GSM2590391|GSM2590393|GSM2590394|GSM2590395|GSM2590397|GSM2590399|GSM2590400|GSM2590402|GSM2590403|GSM2590404|GSM2590406|GSM2590409|GSM2590410|GSM2590411|GSM2590412|GSM2590413|GSM2590414|GSM2590416|GSM2590417	GSM2590371|GSM2590386|GSM2590387|GSM2590388|GSM2590392|GSM2590396|GSM2590398|GSM2590401|GSM2590405|GSM2590407|GSM2590408|GSM2590415
common_rank	L1_logistic	all	5	1	0.875	36	12	0.8077380952380953	{"model__C": 1.0, "select__k": 25}	GSM2590371|GSM2590372|GSM2590373|GSM2590374|GSM2590376|GSM2590377|GSM2590378|GSM2590381|GSM2590383|GSM2590384|GSM2590386|GSM2590387|GSM2590388|GSM2590391|GSM2590392|GSM2590393|GSM2590394|GSM2590396|GSM2590397|GSM2590398|GSM2590399|GSM2590400|GSM2590401|GSM2590402|GSM2590403|GSM2590404|GSM2590405|GSM2590406|GSM2590407|GSM2590408|GSM2590409|GSM2590410|GSM2590411|GSM2590412|GSM2590415|GSM2590416	GSM2590370|GSM2590375|GSM2590379|GSM2590380|GSM2590382|GSM2590385|GSM2590389|GSM2590390|GSM2590395|GSM2590413|GSM2590414|GSM2590417
common_rank	L1_logistic	all	6	1	1.0	36	12	0.8803571428571427	{"model__C": 1.0, "select__k": 100}	GSM2590370|GSM2590371|GSM2590372|GSM2590374|GSM2590375|GSM2590379|GSM2590380|GSM2590382|GSM2590383|GSM2590384|GSM2590385|GSM2590386|GSM2590387|GSM2590388|GSM2590389|GSM2590390|GSM2590391|GSM2590392|GSM2590395|GSM2590396|GSM2590397|GSM2590398|GSM2590399|GSM2590400|GSM2590401|GSM2590402|GSM2590403|GSM2590405|GSM2590407|GSM2590408|GSM2590411|GSM2590413|GSM2590414|GSM2590415|GSM2590416|GSM2590417	GSM2590373|GSM2590376|GSM2590377|GSM2590378|GSM2590381|GSM2590393|GSM2590394|GSM2590404|GSM2590406|GSM2590409|GSM2590410|GSM2590412
common_rank	L1_logistic	all	7	1	0.9142857142857143	36	12	0.9479166666666666	{"model__C": 1.0, "select__k": 25}	GSM2590370|GSM2590371|GSM2590373|GSM2590375|GSM2590376|GSM2590377|GSM2590378|GSM2590379|GSM2590380|GSM2590381|GSM2590382|GSM2590385|GSM2590386|GSM2590387|GSM2590388|GSM2590389|GSM2590390|GSM2590392|GSM2590393|GSM2590394|GSM2590395|GSM2590396|GSM2590398|GSM2590401|GSM2590404|GSM2590405|GSM2590406|GSM2590407|GSM2590408|GSM2590409|GSM2590410|GSM2590412|GSM2590413|GSM2590414|GSM2590415|GSM2590417	GSM2590372|GSM2590374|GSM2590383|GSM2590384|GSM2590391|GSM2590397|GSM2590399|GSM2590400|GSM2590402|GSM2590403|GSM2590411|GSM2590416
common_rank	L1_logistic	all	8	2	0.9375	36	12	0.9479166666666666	{"model__C": 1.0, "select__k": 100}	GSM2590370|GSM2590371|GSM2590372|GSM2590373|GSM2590374|GSM2590375|GSM2590377|GSM2590378|GSM2590382|GSM2590383|GSM2590384|GSM2590385|GSM2590386|GSM2590387|GSM2590388|GSM2590390|GSM2590391|GSM2590392|GSM2590393|GSM2590394|GSM2590395|GSM2590396|GSM2590397|GSM2590398|GSM2590399|GSM2590400|GSM2590401|GSM2590403|GSM2590404|GSM2590406|GSM2590408|GSM2590409|GSM2590410|GSM2590411|GSM2590412|GSM2590414	GSM2590376|GSM2590379|GSM2590380|GSM2590381|GSM2590389|GSM2590402|GSM2590405|GSM2590407|GSM2590413|GSM2590415|GSM2590416|GSM2590417
common_rank	L1_logistic	all	9	2	1.0	36	12	0.9089285714285715	{"model__C": 1.0, "select__k": 100}	GSM2590370|GSM2590373|GSM2590375|GSM2590376|GSM2590377|GSM2590379|GSM2590380|GSM2590381|GSM2590383|GSM2590384|GSM2590385|GSM2590386|GSM2590387|GSM2590389|GSM2590390|GSM2590393|GSM2590394|GSM2590399|GSM2590400|GSM2590401|GSM2590402|GSM2590403|GSM2590404|GSM2590405|GSM2590406|GSM2590407|GSM2590408|GSM2590409|GSM2590410|GSM2590411|GSM2590412|GSM2590413|GSM2590414|GSM2590415|GSM2590416|GSM2590417	GSM2590371|GSM2590372|GSM2590374|GSM2590378|GSM2590382|GSM2590388|GSM2590391|GSM2590392|GSM2590395|GSM2590396|GSM2590397|GSM2590398
common_rank	L1_logistic	all	10	2	0.9375	36	12	1.0	{"model__C": 1.0, "select__k": 100}	GSM2590371|GSM2590372|GSM2590373|GSM2590374|GSM2590375|GSM2590376|GSM2590377|GSM2590378|GSM2590379|GSM2590380|GSM2590381|GSM2590382|GSM2590385|GSM2590388|GSM2590389|GSM2590391|GSM2590392|GSM2590395|GSM2590396|GSM2590397|GSM2590398|GSM2590399|GSM2590401|GSM2590402|GSM2590403|GSM2590405|GSM2590406|GSM2590407|GSM2590408|GSM2590410|GSM2590411|GSM2590412|GSM2590413|GSM2590415|GSM2590416|GSM2590417	GSM2590370|GSM2590383|GSM2590384|GSM2590386|GSM2590387|GSM2590390|GSM2590393|GSM2590394|GSM2590400|GSM2590404|GSM2590409|GSM2590414
common_rank	L1_logistic	all	11	2	0.9714285714285715	36	12	0.8541666666666666	{"model__C": 1.0, "select__k": 25}	GSM2590370|GSM2590371|GSM2590372|GSM2590374|GSM2590376|GSM2590378|GSM2590379|GSM2590380|GSM2590381|GSM2590382|GSM2590383|GSM2590384|GSM2590386|GSM2590387|GSM2590388|GSM2590389|GSM2590390|GSM2590391|GSM2590392|GSM2590393|GSM2590394|GSM2590395|GSM2590396|GSM2590397|GSM2590398|GSM2590400|GSM2590402|GSM2590404|GSM2590405|GSM2590407|GSM2590409|GSM2590413|GSM2590414|GSM2590415|GSM2590416|GSM2590417	GSM2590373|GSM2590375|GSM2590377|GSM2590385|GSM2590399|GSM2590401|GSM2590403|GSM2590406|GSM2590408|GSM2590410|GSM2590411|GSM2590412
source_log	L1_logistic	all	0	0	0.96875	36	12	0.5595238095238095	{"model__C": 1.0, "select__k": 100}	GSM2590370|GSM2590371|GSM2590374|GSM2590376|GSM2590377|GSM2590378|GSM2590380|GSM2590381|GSM2590382|GSM2590383|GSM2590384|GSM2590385|GSM2590386|GSM2590387|GSM2590388|GSM2590389|GSM2590390|GSM2590391|GSM2590392|GSM2590393|GSM2590394|GSM2590396|GSM2590397|GSM2590398|GSM2590399|GSM2590400|GSM2590401|GSM2590402|GSM2590407|GSM2590408|GSM2590409|GSM2590411|GSM2590413|GSM2590415|GSM2590416|GSM2590417	GSM2590372|GSM2590373|GSM2590375|GSM2590379|GSM2590395|GSM2590403|GSM2590404|GSM2590405|GSM2590406|GSM2590410|GSM2590412|GSM2590414
source_log	L1_logistic	all	1	0	0.9375	36	12	0.5	{"model__C": 0.1, "select__k": 25}	GSM2590372|GSM2590373|GSM2590374|GSM2590375|GSM2590376|GSM2590379|GSM2590383|GSM2590384|GSM2590385|GSM2590386|GSM2590388|GSM2590389|GSM2590390|GSM2590391|GSM2590392|GSM2590393|GSM2590394|GSM2590395|GSM2590397|GSM2590398|GSM2590400|GSM2590401|GSM2590402|GSM2590403|GSM2590404|GSM2590405|GSM2590406|GSM2590407|GSM2590408|GSM2590409|GSM2590410|GSM2590412|GSM2590413|GSM2590414|GSM2590416|GSM2590417	GSM2590370|GSM2590371|GSM2590377|GSM2590378|GSM2590380|GSM2590381|GSM2590382|GSM2590387|GSM2590396|GSM2590399|GSM2590411|GSM2590415
source_log	L1_logistic	all	2	0	1.0	36	12	0.7113095238095237	{"model__C": 1.0, "select__k": 25}	GSM2590370|GSM2590371|GSM2590372|GSM2590373|GSM2590374|GSM2590375|GSM2590377|GSM2590378|GSM2590379|GSM2590380|GSM2590381|GSM2590382|GSM2590385|GSM2590387|GSM2590388|GSM2590389|GSM2590391|GSM2590394|GSM2590395|GSM2590396|GSM2590398|GSM2590399|GSM2590401|GSM2590403|GSM2590404|GSM2590405|GSM2590406|GSM2590407|GSM2590408|GSM2590409|GSM2590410|GSM2590411|GSM2590412|GSM2590414|GSM2590415|GSM2590416	GSM2590376|GSM2590383|GSM2590384|GSM2590386|GSM2590390|GSM2590392|GSM2590393|GSM2590397|GSM2590400|GSM2590402|GSM2590413|GSM2590417
source_log	L1_logistic	all	3	0	0.8571428571428572	36	12	0.6041666666666666	{"model__C": 1.0, "select__k": 25}	GSM2590370|GSM2590371|GSM2590372|GSM2590373|GSM2590375|GSM2590376|GSM2590377|GSM2590378|GSM2590379|GSM2590380|GSM2590381|GSM2590382|GSM2590383|GSM2590384|GSM2590386|GSM2590387|GSM2590390|GSM2590392|GSM2590393|GSM2590395|GSM2590396|GSM2590397|GSM2590399|GSM2590400|GSM2590402|GSM2590403|GSM2590404|GSM2590405|GSM2590406|GSM2590410|GSM2590411|GSM2590412|GSM2590413|GSM2590414|GSM2590415|GSM2590417	GSM2590374|GSM2590385|GSM2590388|GSM2590389|GSM2590391|GSM2590394|GSM2590398|GSM2590401|GSM2590407|GSM2590408|GSM2590409|GSM2590416
source_log	L1_logistic	all	4	1	0.75	36	12	0.7163690476190476	{"model__C": 1.0, "select__k": 100}	GSM2590370|GSM2590372|GSM2590373|GSM2590374|GSM2590375|GSM2590376|GSM2590377|GSM2590378|GSM2590379|GSM2590380|GSM2590381|GSM2590382|GSM2590383|GSM2590384|GSM2590385|GSM2590389|GSM2590390|GSM2590391|GSM2590393|GSM2590394|GSM2590395|GSM2590397|GSM2590399|GSM2590400|GSM2590402|GSM2590403|GSM2590404|GSM2590406|GSM2590409|GSM2590410|GSM2590411|GSM2590412|GSM2590413|GSM2590414|GSM2590416|GSM2590417	GSM2590371|GSM2590386|GSM2590387|GSM2590388|GSM2590392|GSM2590396|GSM2590398|GSM2590401|GSM2590405|GSM2590407|GSM2590408|GSM2590415
source_log	L1_logistic	all	5	1	0.8125	36	12	0.7580357142857143	{"model__C": 1.0, "select__k": 25}	GSM2590371|GSM2590372|GSM2590373|GSM2590374|GSM2590376|GSM2590377|GSM2590378|GSM2590381|GSM2590383|GSM2590384|GSM2590386|GSM2590387|GSM2590388|GSM2590391|GSM2590392|GSM2590393|GSM2590394|GSM2590396|GSM2590397|GSM2590398|GSM2590399|GSM2590400|GSM2590401|GSM2590402|GSM2590403|GSM2590404|GSM2590405|GSM2590406|GSM2590407|GSM2590408|GSM2590409|GSM2590410|GSM2590411|GSM2590412|GSM2590415|GSM2590416	GSM2590370|GSM2590375|GSM2590379|GSM2590380|GSM2590382|GSM2590385|GSM2590389|GSM2590390|GSM2590395|GSM2590413|GSM2590414|GSM2590417
source_log	L1_logistic	all	6	1	0.90625	36	12	0.8160714285714286	{"model__C": 1.0, "select__k": 100}	GSM2590370|GSM2590371|GSM2590372|GSM2590374|GSM2590375|GSM2590379|GSM2590380|GSM2590382|GSM2590383|GSM2590384|GSM2590385|GSM2590386|GSM2590387|GSM2590388|GSM2590389|GSM2590390|GSM2590391|GSM2590392|GSM2590395|GSM2590396|GSM2590397|GSM2590398|GSM2590399|GSM2590400|GSM2590401|GSM2590402|GSM2590403|GSM2590405|GSM2590407|GSM2590408|GSM2590411|GSM2590413|GSM2590414|GSM2590415|GSM2590416|GSM2590417	GSM2590373|GSM2590376|GSM2590377|GSM2590378|GSM2590381|GSM2590393|GSM2590394|GSM2590404|GSM2590406|GSM2590409|GSM2590410|GSM2590412
source_log	L1_logistic	all	7	1	0.45714285714285713	36	12	0.6041666666666666	{"model__C": 1.0, "select__k": 100}	GSM2590370|GSM2590371|GSM2590373|GSM2590375|GSM2590376|GSM2590377|GSM2590378|GSM2590379|GSM2590380|GSM2590381|GSM2590382|GSM2590385|GSM2590386|GSM2590387|GSM2590388|GSM2590389|GSM2590390|GSM2590392|GSM2590393|GSM2590394|GSM2590395|GSM2590396|GSM2590398|GSM2590401|GSM2590404|GSM2590405|GSM2590406|GSM2590407|GSM2590408|GSM2590409|GSM2590410|GSM2590412|GSM2590413|GSM2590414|GSM2590415|GSM2590417	GSM2590372|GSM2590374|GSM2590383|GSM2590384|GSM2590391|GSM2590397|GSM2590399|GSM2590400|GSM2590402|GSM2590403|GSM2590411|GSM2590416
source_log	L1_logistic	all	8	2	0.875	36	12	0.7529761904761904	{"model__C": 1.0, "select__k": 25}	GSM2590370|GSM2590371|GSM2590372|GSM2590373|GSM2590374|GSM2590375|GSM2590377|GSM2590378|GSM2590382|GSM2590383|GSM2590384|GSM2590385|GSM2590386|GSM2590387|GSM2590388|GSM2590390|GSM2590391|GSM2590392|GSM2590393|GSM2590394|GSM2590395|GSM2590396|GSM2590397|GSM2590398|GSM2590399|GSM2590400|GSM2590401|GSM2590403|GSM2590404|GSM2590406|GSM2590408|GSM2590409|GSM2590410|GSM2590411|GSM2590412|GSM2590414	GSM2590376|GSM2590379|GSM2590380|GSM2590381|GSM2590389|GSM2590402|GSM2590405|GSM2590407|GSM2590413|GSM2590415|GSM2590416|GSM2590417
source_log	L1_logistic	all	9	2	0.6875	36	12	0.6026785714285715	{"model__C": 1.0, "select__k": 25}	GSM2590370|GSM2590373|GSM2590375|GSM2590376|GSM2590377|GSM2590379|GSM2590380|GSM2590381|GSM2590383|GSM2590384|GSM2590385|GSM2590386|GSM2590387|GSM2590389|GSM2590390|GSM2590393|GSM2590394|GSM2590399|GSM2590400|GSM2590401|GSM2590402|GSM2590403|GSM2590404|GSM2590405|GSM2590406|GSM2590407|GSM2590408|GSM2590409|GSM2590410|GSM2590411|GSM2590412|GSM2590413|GSM2590414|GSM2590415|GSM2590416|GSM2590417	GSM2590371|GSM2590372|GSM2590374|GSM2590378|GSM2590382|GSM2590388|GSM2590391|GSM2590392|GSM2590395|GSM2590396|GSM2590397|GSM2590398
source_log	L1_logistic	all	10	2	0.8125	36	12	0.8925595238095237	{"model__C": 1.0, "select__k": 25}	GSM2590371|GSM2590372|GSM2590373|GSM2590374|GSM2590375|GSM2590376|GSM2590377|GSM2590378|GSM2590379|GSM2590380|GSM2590381|GSM2590382|GSM2590385|GSM2590388|GSM2590389|GSM2590391|GSM2590392|GSM2590395|GSM2590396|GSM2590397|GSM2590398|GSM2590399|GSM2590401|GSM2590402|GSM2590403|GSM2590405|GSM2590406|GSM2590407|GSM2590408|GSM2590410|GSM2590411|GSM2590412|GSM2590413|GSM2590415|GSM2590416|GSM2590417	GSM2590370|GSM2590383|GSM2590384|GSM2590386|GSM2590387|GSM2590390|GSM2590393|GSM2590394|GSM2590400|GSM2590404|GSM2590409|GSM2590414
source_log	L1_logistic	all	11	2	0.7428571428571429	36	12	0.5104166666666666	{"model__C": 1.0, "select__k": 25}	GSM2590370|GSM2590371|GSM2590372|GSM2590374|GSM2590376|GSM2590378|GSM2590379|GSM2590380|GSM2590381|GSM2590382|GSM2590383|GSM2590384|GSM2590386|GSM2590387|GSM2590388|GSM2590389|GSM2590390|GSM2590391|GSM2590392|GSM2590393|GSM2590394|GSM2590395|GSM2590396|GSM2590397|GSM2590398|GSM2590400|GSM2590402|GSM2590404|GSM2590405|GSM2590407|GSM2590409|GSM2590413|GSM2590414|GSM2590415|GSM2590416|GSM2590417	GSM2590373|GSM2590375|GSM2590377|GSM2590385|GSM2590399|GSM2590401|GSM2590403|GSM2590406|GSM2590408|GSM2590410|GSM2590411|GSM2590412
source_rank	L1_logistic	diameter_large	0	0	0.25	12	4	0.611111111111111	{"model__C": 1.0, "select__k": 25}	GSM2590402|GSM2590403|GSM2590404|GSM2590405|GSM2590408|GSM2590410|GSM2590411|GSM2590412|GSM2590413|GSM2590415|GSM2590416|GSM2590417	GSM2590406|GSM2590407|GSM2590409|GSM2590414
source_rank	L1_logistic	diameter_large	1	0	0.5	12	4	0.5	{"model__C": 0.1, "select__k": 25}	GSM2590402|GSM2590403|GSM2590404|GSM2590406|GSM2590407|GSM2590409|GSM2590410|GSM2590412|GSM2590413|GSM2590414|GSM2590416|GSM2590417	GSM2590405|GSM2590408|GSM2590411|GSM2590415
source_rank	L1_logistic	diameter_large	2	0	0.0	12	4	0.6944444444444445	{"model__C": 1.0, "select__k": 25}	GSM2590404|GSM2590405|GSM2590406|GSM2590407|GSM2590408|GSM2590409|GSM2590410|GSM2590411|GSM2590412|GSM2590414|GSM2590415|GSM2590417	GSM2590402|GSM2590403|GSM2590413|GSM2590416
source_rank	L1_logistic	diameter_large	3	0	0.3333333333333333	12	4	0.8333333333333334	{"model__C": 1.0, "select__k": 25}	GSM2590402|GSM2590403|GSM2590405|GSM2590406|GSM2590407|GSM2590408|GSM2590409|GSM2590411|GSM2590413|GSM2590414|GSM2590415|GSM2590416	GSM2590404|GSM2590410|GSM2590412|GSM2590417
source_rank	L1_logistic	diameter_large	4	1	0.5	12	4	0.5	{"model__C": 0.1, "select__k": 25}	GSM2590402|GSM2590404|GSM2590405|GSM2590407|GSM2590408|GSM2590409|GSM2590410|GSM2590411|GSM2590412|GSM2590413|GSM2590416|GSM2590417	GSM2590403|GSM2590406|GSM2590414|GSM2590415
source_rank	L1_logistic	diameter_large	5	1	0.5	12	4	0.5	{"model__C": 0.1, "select__k": 25}	GSM2590402|GSM2590403|GSM2590404|GSM2590406|GSM2590407|GSM2590409|GSM2590412|GSM2590413|GSM2590414|GSM2590415|GSM2590416|GSM2590417	GSM2590405|GSM2590408|GSM2590410|GSM2590411
source_rank	L1_logistic	diameter_large	6	1	0.5	12	4	0.5	{"model__C": 0.1, "select__k": 25}	GSM2590403|GSM2590404|GSM2590405|GSM2590406|GSM2590408|GSM2590409|GSM2590410|GSM2590411|GSM2590412|GSM2590414|GSM2590415|GSM2590417	GSM2590402|GSM2590407|GSM2590413|GSM2590416
source_rank	L1_logistic	diameter_large	7	1	0.3333333333333333	12	4	0.75	{"model__C": 1.0, "select__k": 25}	GSM2590402|GSM2590403|GSM2590405|GSM2590406|GSM2590407|GSM2590408|GSM2590410|GSM2590411|GSM2590413|GSM2590414|GSM2590415|GSM2590416	GSM2590404|GSM2590409|GSM2590412|GSM2590417
source_rank	L1_logistic	diameter_large	8	2	0.5	12	4	0.75	{"model__C": 1.0, "select__k": 25}	GSM2590402|GSM2590404|GSM2590405|GSM2590406|GSM2590407|GSM2590409|GSM2590410|GSM2590411|GSM2590412|GSM2590413|GSM2590416|GSM2590417	GSM2590403|GSM2590408|GSM2590414|GSM2590415
source_rank	L1_logistic	diameter_large	9	2	0.5	12	4	0.8333333333333334	{"model__C": 1.0, "select__k": 25}	GSM2590402|GSM2590403|GSM2590405|GSM2590406|GSM2590408|GSM2590410|GSM2590411|GSM2590412|GSM2590413|GSM2590414|GSM2590415|GSM2590417	GSM2590404|GSM2590407|GSM2590409|GSM2590416
source_rank	L1_logistic	diameter_large	10	2	0.5	12	4	0.5	{"model__C": 0.1, "select__k": 25}	GSM2590403|GSM2590404|GSM2590405|GSM2590407|GSM2590408|GSM2590409|GSM2590410|GSM2590413|GSM2590414|GSM2590415|GSM2590416|GSM2590417	GSM2590402|GSM2590406|GSM2590411|GSM2590412
source_rank	L1_logistic	diameter_large	11	2	0.5	12	4	0.5	{"model__C": 0.1, "select__k": 25}	GSM2590402|GSM2590403|GSM2590404|GSM2590406|GSM2590407|GSM2590408|GSM2590409|GSM2590411|GSM2590412|GSM2590414|GSM2590415|GSM2590416	GSM2590405|GSM2590410|GSM2590413|GSM2590417
source_rank	L1_logistic	diameter_unknown	0	0	1.0	12	5	0.5833333333333334	{"model__C": 1.0, "select__k": 100}	GSM2590385|GSM2590387|GSM2590388|GSM2590390|GSM2590392|GSM2590393|GSM2590395|GSM2590396|GSM2590397|GSM2590398|GSM2590400|GSM2590401	GSM2590386|GSM2590389|GSM2590391|GSM2590394|GSM2590399
source_rank	L1_logistic	diameter_unknown	1	0	1.0	13	4	0.6666666666666666	{"model__C": 1.0, "select__k": 25}	GSM2590386|GSM2590387|GSM2590388|GSM2590389|GSM2590391|GSM2590392|GSM2590393|GSM2590394|GSM2590395|GSM2590397|GSM2590398|GSM2590399|GSM2590401	GSM2590385|GSM2590390|GSM2590396|GSM2590400
source_rank	L1_logistic	diameter_unknown	2	0	0.5	13	4	0.75	{"model__C": 1.0, "select__k": 25}	GSM2590385|GSM2590386|GSM2590389|GSM2590390|GSM2590391|GSM2590392|GSM2590393|GSM2590394|GSM2590395|GSM2590396|GSM2590397|GSM2590399|GSM2590400	GSM2590387|GSM2590388|GSM2590398|GSM2590401
source_rank	L1_logistic	diameter_unknown	3	0	0.5	13	4	0.5	{"model__C": 0.1, "select__k": 25}	GSM2590385|GSM2590386|GSM2590387|GSM2590388|GSM2590389|GSM2590390|GSM2590391|GSM2590394|GSM2590396|GSM2590398|GSM2590399|GSM2590400|GSM2590401	GSM2590392|GSM2590393|GSM2590395|GSM2590397
source_rank	L1_logistic	diameter_unknown	4	1	0.5	12	5	0.5	{"model__C": 0.1, "select__k": 25}	GSM2590386|GSM2590387|GSM2590388|GSM2590389|GSM2590391|GSM2590393|GSM2590394|GSM2590396|GSM2590397|GSM2590399|GSM2590400|GSM2590401	GSM2590385|GSM2590390|GSM2590392|GSM2590395|GSM2590398
source_rank	L1_logistic	diameter_unknown	5	1	1.0	13	4	0.5277777777777778	{"model__C": 1.0, "select__k": 25}	GSM2590385|GSM2590388|GSM2590389|GSM2590390|GSM2590391|GSM2590392|GSM2590393|GSM2590394|GSM2590395|GSM2590396|GSM2590398|GSM2590400|GSM2590401	GSM2590386|GSM2590387|GSM2590397|GSM2590399
source_rank	L1_logistic	diameter_unknown	6	1	1.0	13	4	0.6944444444444445	{"model__C": 1.0, "select__k": 25}	GSM2590385|GSM2590386|GSM2590387|GSM2590388|GSM2590389|GSM2590390|GSM2590392|GSM2590394|GSM2590395|GSM2590397|GSM2590398|GSM2590399|GSM2590400	GSM2590391|GSM2590393|GSM2590396|GSM2590401
source_rank	L1_logistic	diameter_unknown	7	1	1.0	13	4	0.6111111111111112	{"model__C": 1.0, "select__k": 25}	GSM2590385|GSM2590386|GSM2590387|GSM2590390|GSM2590391|GSM2590392|GSM2590393|GSM2590395|GSM2590396|GSM2590397|GSM2590398|GSM2590399|GSM2590401	GSM2590388|GSM2590389|GSM2590394|GSM2590400
source_rank	L1_logistic	diameter_unknown	8	2	0.6666666666666667	12	5	0.5833333333333334	{"model__C": 1.0, "select__k": 25}	GSM2590385|GSM2590386|GSM2590387|GSM2590388|GSM2590391|GSM2590393|GSM2590394|GSM2590395|GSM2590396|GSM2590398|GSM2590399|GSM2590400	GSM2590389|GSM2590390|GSM2590392|GSM2590397|GSM2590401
source_rank	L1_logistic	diameter_unknown	9	2	0.75	13	4	0.5277777777777778	{"model__C": 1.0, "select__k": 25}	GSM2590386|GSM2590387|GSM2590389|GSM2590390|GSM2590391|GSM2590392|GSM2590393|GSM2590394|GSM2590397|GSM2590398|GSM2590399|GSM2590400|GSM2590401	GSM2590385|GSM2590388|GSM2590395|GSM2590396
source_rank	L1_logistic	diameter_unknown	10	2	0.5	13	4	0.5	{"model__C": 0.1, "select__k": 25}	GSM2590385|GSM2590388|GSM2590389|GSM2590390|GSM2590391|GSM2590392|GSM2590393|GSM2590395|GSM2590396|GSM2590397|GSM2590398|GSM2590400|GSM2590401	GSM2590386|GSM2590387|GSM2590394|GSM2590399
source_rank	L1_logistic	diameter_unknown	11	2	1.0	13	4	0.7222222222222223	{"model__C": 1.0, "select__k": 25}	GSM2590385|GSM2590386|GSM2590387|GSM2590388|GSM2590389|GSM2590390|GSM2590392|GSM2590394|GSM2590395|GSM2590396|GSM2590397|GSM2590399|GSM2590401	GSM2590391|GSM2590393|GSM2590398|GSM2590400
