## Supplementary Data 1: analysis code, provenance and complete outputs for "Cross study transfer of vascular transcriptomic classifiers in seven public cohorts": permutation_sample_predictions.csv

permutation	sample_id	permuted_label	mean_repeated_oof_score	permutation_auroc
0	GSM2590370	0	0.7651242135419585	0.38899430740037955
0	GSM2590371	1	0.3065923130153027	0.38899430740037955
0	GSM2590372	1	0.39322347881484937	0.38899430740037955
0	GSM2590373	0	0.35495339202921466	0.38899430740037955
0	GSM2590374	0	0.3995227133803394	0.38899430740037955
0	GSM2590375	0	0.4070656167079841	0.38899430740037955
0	GSM2590376	0	0.4523025885953362	0.38899430740037955
0	GSM2590377	1	0.535234752373833	0.38899430740037955
0	GSM2590378	0	0.3646879663342217	0.38899430740037955
0	GSM2590379	1	0.5826726242987431	0.38899430740037955
0	GSM2590380	0	0.47032862382777685	0.38899430740037955
0	GSM2590381	0	0.48266242822275784	0.38899430740037955
0	GSM2590382	1	0.33057161262279544	0.38899430740037955
0	GSM2590383	0	0.6573780255598608	0.38899430740037955
0	GSM2590384	1	0.5170302524293843	0.38899430740037955
0	GSM2590385	0	0.4510914273632986	0.38899430740037955
0	GSM2590386	0	0.6932344969413462	0.38899430740037955
0	GSM2590387	0	0.5485421083904995	0.38899430740037955
0	GSM2590388	1	0.4612885982031414	0.38899430740037955
0	GSM2590389	1	0.2543690382167808	0.38899430740037955
0	GSM2590390	0	0.38922262624690945	0.38899430740037955
0	GSM2590391	1	0.4430142620336339	0.38899430740037955
0	GSM2590392	1	0.6327313668067217	0.38899430740037955
0	GSM2590393	0	0.671298920710727	0.38899430740037955
0	GSM2590394	1	0.38460901416118665	0.38899430740037955
0	GSM2590395	0	0.5427649097752087	0.38899430740037955
0	GSM2590396	0	0.5257139098593604	0.38899430740037955
0	GSM2590397	0	0.3344579603435765	0.38899430740037955
0	GSM2590398	0	0.6354379404770071	0.38899430740037955
0	GSM2590399	1	0.42151727245654147	0.38899430740037955
0	GSM2590400	1	0.22338838677792497	0.38899430740037955
0	GSM2590401	0	0.19628631250070297	0.38899430740037955
0	GSM2590402	0	0.4010427318228873	0.38899430740037955
0	GSM2590403	0	0.44503970029193524	0.38899430740037955
0	GSM2590404	0	0.37593735640750925	0.38899430740037955
0	GSM2590405	0	0.6023305551856147	0.38899430740037955
0	GSM2590406	0	0.4276361369487045	0.38899430740037955
0	GSM2590407	0	0.4210218088386923	0.38899430740037955
0	GSM2590408	1	0.39598571829191215	0.38899430740037955
0	GSM2590409	0	0.4832388841299016	0.38899430740037955
0	GSM2590410	0	0.530235210520222	0.38899430740037955
0	GSM2590411	0	0.6932385333407686	0.38899430740037955
0	GSM2590412	0	0.3697483331795159	0.38899430740037955
0	GSM2590413	0	0.47931816020912194	0.38899430740037955
0	GSM2590414	1	0.4328900112313998	0.38899430740037955
0	GSM2590415	0	0.4987526132394289	0.38899430740037955
0	GSM2590416	1	0.5643379798315533	0.38899430740037955
0	GSM2590417	1	0.47896659734814734	0.38899430740037955
1	GSM2590370	1	0.5853330835308862	0.5844402277039848
1	GSM2590371	0	0.4606635697554619	0.5844402277039848
1	GSM2590372	0	0.47272930454941986	0.5844402277039848
1	GSM2590373	0	0.37460191080766686	0.5844402277039848
1	GSM2590374	0	0.46066172304397784	0.5844402277039848
1	GSM2590375	0	0.45029346277354215	0.5844402277039848
1	GSM2590376	0	0.47739112104861814	0.5844402277039848
1	GSM2590377	1	0.3992240037377886	0.5844402277039848
1	GSM2590378	0	0.5368105724251067	0.5844402277039848
1	GSM2590379	0	0.5984504986837825	0.5844402277039848
1	GSM2590380	0	0.6267469552396164	0.5844402277039848
1	GSM2590381	0	0.5274645165241456	0.5844402277039848
1	GSM2590382	1	0.49826877115926776	0.5844402277039848
1	GSM2590383	1	0.6166071732852673	0.5844402277039848
1	GSM2590384	0	0.36211606329179524	0.5844402277039848
1	GSM2590385	1	0.6324320583358797	0.5844402277039848
1	GSM2590386	0	0.3742348524363181	0.5844402277039848
1	GSM2590387	1	0.6655283524797668	0.5844402277039848
1	GSM2590388	0	0.3891280844579757	0.5844402277039848
1	GSM2590389	1	0.5743217194607783	0.5844402277039848
1	GSM2590390	0	0.45812806142831913	0.5844402277039848
1	GSM2590391	0	0.6860279295877832	0.5844402277039848
1	GSM2590392	1	0.3274396348131805	0.5844402277039848
1	GSM2590393	1	0.6287865516180694	0.5844402277039848
1	GSM2590394	0	0.5485523336264331	0.5844402277039848
1	GSM2590395	0	0.4341876311475555	0.5844402277039848
1	GSM2590396	0	0.4670607873816652	0.5844402277039848
1	GSM2590397	0	0.39499895070484836	0.5844402277039848
1	GSM2590398	1	0.4726049383633602	0.5844402277039848
1	GSM2590399	1	0.5377240226112815	0.5844402277039848
1	GSM2590400	1	0.300855430191086	0.5844402277039848
1	GSM2590401	0	0.45490781365967203	0.5844402277039848
1	GSM2590402	1	0.4090474972431788	0.5844402277039848
1	GSM2590403	0	0.5014999847707404	0.5844402277039848
1	GSM2590404	0	0.6046925999246153	0.5844402277039848
1	GSM2590405	1	0.5652780455664198	0.5844402277039848
1	GSM2590406	0	0.6287189712543012	0.5844402277039848
1	GSM2590407	0	0.34801011688836403	0.5844402277039848
1	GSM2590408	0	0.7093097968819763	0.5844402277039848
1	GSM2590409	0	0.44550571634332975	0.5844402277039848
1	GSM2590410	1	0.4060324128871029	0.5844402277039848
1	GSM2590411	0	0.29045680528955736	0.5844402277039848
1	GSM2590412	0	0.4184964384884502	0.5844402277039848
1	GSM2590413	0	0.5275994564659304	0.5844402277039848
1	GSM2590414	1	0.5827832582283831	0.5844402277039848
1	GSM2590415	1	0.5028392666903264	0.5844402277039848
1	GSM2590416	0	0.4537762823762613	0.5844402277039848
1	GSM2590417	0	0.7234929966334057	0.5844402277039848
2	GSM2590370	0	0.7307361031446823	0.6337760910815939
2	GSM2590371	0	0.517434767685053	0.6337760910815939
2	GSM2590372	0	0.5276114712910659	0.6337760910815939
2	GSM2590373	0	0.45846885693406864	0.6337760910815939
2	GSM2590374	1	0.1812842689141376	0.6337760910815939
2	GSM2590375	0	0.52436605223855	0.6337760910815939
2	GSM2590376	0	0.47482480257783216	0.6337760910815939
2	GSM2590377	0	0.35862099533878117	0.6337760910815939
2	GSM2590378	0	0.4779610737262244	0.6337760910815939
2	GSM2590379	1	0.29259328427711323	0.6337760910815939
2	GSM2590380	0	0.5835176615684182	0.6337760910815939
2	GSM2590381	0	0.37810632995846016	0.6337760910815939
2	GSM2590382	1	0.5936615349061741	0.6337760910815939
2	GSM2590383	0	0.5912837134861726	0.6337760910815939
2	GSM2590384	0	0.3386863791649927	0.6337760910815939
2	GSM2590385	1	0.5675171296932845	0.6337760910815939
2	GSM2590386	1	0.4507810234150154	0.6337760910815939
2	GSM2590387	0	0.49312141357781075	0.6337760910815939
2	GSM2590388	0	0.48890352985087066	0.6337760910815939
2	GSM2590389	0	0.40257237443018407	0.6337760910815939
2	GSM2590390	1	0.37295197807356645	0.6337760910815939
2	GSM2590391	0	0.4262478667259486	0.6337760910815939
2	GSM2590392	0	0.509072125066131	0.6337760910815939
2	GSM2590393	0	0.43424485432910737	0.6337760910815939
2	GSM2590394	1	0.5571146516048421	0.6337760910815939
2	GSM2590395	1	0.5730934933942026	0.6337760910815939
2	GSM2590396	0	0.6499950594442431	0.6337760910815939
2	GSM2590397	1	0.6271777556315037	0.6337760910815939
2	GSM2590398	1	0.5484049337304873	0.6337760910815939
2	GSM2590399	1	0.6413696931101999	0.6337760910815939
2	GSM2590400	0	0.5194263253106971	0.6337760910815939
2	GSM2590401	0	0.6001502454664537	0.6337760910815939
2	GSM2590402	0	0.4420316291005511	0.6337760910815939
2	GSM2590403	0	0.5465466102392175	0.6337760910815939
2	GSM2590404	1	0.4761891900875672	0.6337760910815939
2	GSM2590405	1	0.5609395853989251	0.6337760910815939
2	GSM2590406	0	0.2555984923271828	0.6337760910815939
2	GSM2590407	1	0.45005236262045667	0.6337760910815939
2	GSM2590408	0	0.5036662014197196	0.6337760910815939
2	GSM2590409	1	0.6563215813987721	0.6337760910815939
2	GSM2590410	0	0.35493937967581024	0.6337760910815939
2	GSM2590411	0	0.4803506359234812	0.6337760910815939
2	GSM2590412	0	0.5953441574120525	0.6337760910815939
2	GSM2590413	0	0.5409279516228542	0.6337760910815939
2	GSM2590414	1	0.5882641872132807	0.6337760910815939
2	GSM2590415	0	0.4339543972746087	0.6337760910815939
2	GSM2590416	1	0.5725643526094085	0.6337760910815939
2	GSM2590417	0	0.17747853006743375	0.6337760910815939
3	GSM2590370	0	0.5681024890670454	0.4838709677419355
3	GSM2590371	1	0.6265700679781298	0.4838709677419355
3	GSM2590372	0	0.5702320589620143	0.4838709677419355
3	GSM2590373	1	0.2680817639407434	0.4838709677419355
3	GSM2590374	0	0.6868492153028978	0.4838709677419355
3	GSM2590375	0	0.4408274457615002	0.4838709677419355
3	GSM2590376	0	0.4535891530439793	0.4838709677419355
3	GSM2590377	1	0.4451385683878182	0.4838709677419355
3	GSM2590378	0	0.33938122493658124	0.4838709677419355
3	GSM2590379	1	0.3506775018634583	0.4838709677419355
3	GSM2590380	0	0.6473471559175511	0.4838709677419355
3	GSM2590381	1	0.45181463463320304	0.4838709677419355
3	GSM2590382	0	0.3273298590565055	0.4838709677419355
3	GSM2590383	1	0.48196784009758176	0.4838709677419355
3	GSM2590384	1	0.534116919380634	0.4838709677419355
3	GSM2590385	0	0.21650610777860405	0.4838709677419355
3	GSM2590386	0	0.4121197633255503	0.4838709677419355
3	GSM2590387	0	0.2553953685021512	0.4838709677419355
3	GSM2590388	0	0.7918638909018476	0.4838709677419355
3	GSM2590389	0	0.4126589863521553	0.4838709677419355
3	GSM2590390	0	0.6317740000927168	0.4838709677419355
3	GSM2590391	0	0.3324615710597761	0.4838709677419355
3	GSM2590392	0	0.27130453673271127	0.4838709677419355
3	GSM2590393	1	0.4824855486853749	0.4838709677419355
3	GSM2590394	0	0.4919723821874105	0.4838709677419355
3	GSM2590395	1	0.30635792964542835	0.4838709677419355
3	GSM2590396	1	0.5120027564907296	0.4838709677419355
3	GSM2590397	0	0.4761063417732531	0.4838709677419355
3	GSM2590398	0	0.4404957988582381	0.4838709677419355
3	GSM2590399	1	0.36893093652325537	0.4838709677419355
3	GSM2590400	1	0.544894066902359	0.4838709677419355
3	GSM2590401	0	0.4555898889869599	0.4838709677419355
3	GSM2590402	0	0.4585024783980021	0.4838709677419355
3	GSM2590403	0	0.3901188775549303	0.4838709677419355
3	GSM2590404	1	0.37759558697167117	0.4838709677419355
3	GSM2590405	1	0.6619068262736336	0.4838709677419355
3	GSM2590406	0	0.5098615984621339	0.4838709677419355
3	GSM2590407	0	0.42878680726598734	0.4838709677419355
3	GSM2590408	0	0.32135110059665756	0.4838709677419355
3	GSM2590409	1	0.5314812093739906	0.4838709677419355
3	GSM2590410	1	0.4182887058134712	0.4838709677419355
3	GSM2590411	0	0.6646962161032358	0.4838709677419355
3	GSM2590412	0	0.5132298178572795	0.4838709677419355
3	GSM2590413	0	0.43650089962298527	0.4838709677419355
3	GSM2590414	0	0.3764554902971276	0.4838709677419355
3	GSM2590415	0	0.5295746893820823	0.4838709677419355
3	GSM2590416	1	0.36662301448080864	0.4838709677419355
3	GSM2590417	0	0.6980576828904828	0.4838709677419355
4	GSM2590370	0	0.533272074576378	0.4648956356736243
4	GSM2590371	1	0.27490769086642514	0.4648956356736243
4	GSM2590372	0	0.4108423091469606	0.4648956356736243
4	GSM2590373	0	0.4005029343592314	0.4648956356736243
4	GSM2590374	0	0.38406381538531714	0.4648956356736243
4	GSM2590375	0	0.3321690183211347	0.4648956356736243
4	GSM2590376	0	0.472845175175143	0.4648956356736243
4	GSM2590377	0	0.4113849235545455	0.4648956356736243
4	GSM2590378	1	0.2073955442270442	0.4648956356736243
4	GSM2590379	0	0.4429589638264078	0.4648956356736243
4	GSM2590380	0	0.47460723760947626	0.4648956356736243
4	GSM2590381	1	0.3190450476024778	0.4648956356736243
4	GSM2590382	0	0.5398001529029846	0.4648956356736243
4	GSM2590383	1	0.32084704994662516	0.4648956356736243
4	GSM2590384	0	0.3065429403604359	0.4648956356736243
4	GSM2590385	0	0.38898332064480284	0.4648956356736243
4	GSM2590386	0	0.5854663752137957	0.4648956356736243
4	GSM2590387	1	0.5502053770319234	0.4648956356736243
4	GSM2590388	0	0.5520589281355277	0.4648956356736243
4	GSM2590389	1	0.5663159940196872	0.4648956356736243
4	GSM2590390	0	0.28994645431875476	0.4648956356736243
4	GSM2590391	1	0.6402850853620342	0.4648956356736243
4	GSM2590392	0	0.3944705637500503	0.4648956356736243
4	GSM2590393	1	0.5647798313276828	0.4648956356736243
4	GSM2590394	1	0.2953595671349664	0.4648956356736243
4	GSM2590395	0	0.5415360316294089	0.4648956356736243
4	GSM2590396	1	0.15136861638572643	0.4648956356736243
4	GSM2590397	1	0.5222188988954654	0.4648956356736243
4	GSM2590398	1	0.737863443255137	0.4648956356736243
4	GSM2590399	0	0.5378822779383928	0.4648956356736243
4	GSM2590400	1	0.3553442583748024	0.4648956356736243
4	GSM2590401	1	0.507488793849077	0.4648956356736243
4	GSM2590402	0	0.4310634678895875	0.4648956356736243
4	GSM2590403	0	0.5316802046524456	0.4648956356736243
4	GSM2590404	0	0.5673650632364452	0.4648956356736243
4	GSM2590405	0	0.3467002385351679	0.4648956356736243
4	GSM2590406	0	0.2753904510914101	0.4648956356736243
4	GSM2590407	0	0.45876621789715005	0.4648956356736243
4	GSM2590408	1	0.4374063946075801	0.4648956356736243
4	GSM2590409	0	0.47156453525305525	0.4648956356736243
4	GSM2590410	1	0.4683005257099698	0.4648956356736243
4	GSM2590411	0	0.4586594229427677	0.4648956356736243
4	GSM2590412	0	0.5778818028334659	0.4648956356736243
4	GSM2590413	0	0.5681353880739851	0.4648956356736243
4	GSM2590414	0	0.377378012248214	0.4648956356736243
4	GSM2590415	0	0.3613483838218296	0.4648956356736243
4	GSM2590416	1	0.47604608093801026	0.4648956356736243
4	GSM2590417	0	0.5511675728930775	0.4648956356736243
5	GSM2590370	1	0.34737207250943203	0.411764705882353
5	GSM2590371	0	0.4348218191400581	0.411764705882353
5	GSM2590372	0	0.512274861629119	0.411764705882353
5	GSM2590373	0	0.3353550564700673	0.411764705882353
5	GSM2590374	0	0.377511560115426	0.411764705882353
5	GSM2590375	1	0.4359106828954988	0.411764705882353
5	GSM2590376	0	0.27212261926768094	0.411764705882353
5	GSM2590377	1	0.5290800638836064	0.411764705882353
5	GSM2590378	0	0.5362242578376772	0.411764705882353
5	GSM2590379	0	0.39036817876505037	0.411764705882353
5	GSM2590380	1	0.31711468828851613	0.411764705882353
5	GSM2590381	1	0.5382271334651509	0.411764705882353
5	GSM2590382	0	0.40164332490314697	0.411764705882353
5	GSM2590383	1	0.45072434594556876	0.411764705882353
5	GSM2590384	1	0.411023209988669	0.411764705882353
5	GSM2590385	0	0.644935301751428	0.411764705882353
5	GSM2590386	0	0.43925942883476937	0.411764705882353
5	GSM2590387	1	0.5925275575646944	0.411764705882353
5	GSM2590388	1	0.4067520392948887	0.411764705882353
5	GSM2590389	0	0.3525292701557628	0.411764705882353
5	GSM2590390	0	0.7416712698220741	0.411764705882353
5	GSM2590391	0	0.47205528807848457	0.411764705882353
5	GSM2590392	0	0.3335172228947611	0.411764705882353
5	GSM2590393	0	0.4492468918091097	0.411764705882353
5	GSM2590394	1	0.34101431748170324	0.411764705882353
5	GSM2590395	0	0.36708931378137893	0.411764705882353
5	GSM2590396	0	0.5723967592715548	0.411764705882353
5	GSM2590397	1	0.26260869042899204	0.411764705882353
5	GSM2590398	0	0.4853996376903149	0.411764705882353
5	GSM2590399	0	0.4420957275475395	0.411764705882353
5	GSM2590400	0	0.4374112717300525	0.411764705882353
5	GSM2590401	1	0.40839917258905856	0.411764705882353
5	GSM2590402	0	0.4937855694641347	0.411764705882353
5	GSM2590403	0	0.5617087336885784	0.411764705882353
5	GSM2590404	1	0.6488818030387007	0.411764705882353
5	GSM2590405	0	0.45061152930032905	0.411764705882353
5	GSM2590406	1	0.39210300255292285	0.411764705882353
5	GSM2590407	1	0.431893755754247	0.411764705882353
5	GSM2590408	0	0.408998540732399	0.411764705882353
5	GSM2590409	0	0.5157954615018939	0.411764705882353
5	GSM2590410	0	0.4123555271673658	0.411764705882353
5	GSM2590411	0	0.5226688609140258	0.411764705882353
5	GSM2590412	1	0.45191375618856716	0.411764705882353
5	GSM2590413	0	0.327340981868263	0.411764705882353
5	GSM2590414	0	0.5220913920273488	0.411764705882353
5	GSM2590415	1	0.39836528073219074	0.411764705882353
5	GSM2590416	0	0.5495089811622944	0.411764705882353
5	GSM2590417	0	0.6226481739855548	0.411764705882353
6	GSM2590370	0	0.5879265608644185	0.4667931688804554
6	GSM2590371	1	0.4335444708806149	0.4667931688804554
6	GSM2590372	0	0.4234888034073876	0.4667931688804554
6	GSM2590373	1	0.47247327793133786	0.4667931688804554
6	GSM2590374	0	0.6729148389231497	0.4667931688804554
6	GSM2590375	1	0.2986589307934689	0.4667931688804554
6	GSM2590376	0	0.3658981754298363	0.4667931688804554
6	GSM2590377	1	0.6982627167410754	0.4667931688804554
6	GSM2590378	0	0.5253855256956704	0.4667931688804554
6	GSM2590379	1	0.4401375219963746	0.4667931688804554
6	GSM2590380	0	0.3756940429183293	0.4667931688804554
6	GSM2590381	0	0.33966981379469646	0.4667931688804554
6	GSM2590382	0	0.30006490188864454	0.4667931688804554
6	GSM2590383	1	0.2554537633478063	0.4667931688804554
6	GSM2590384	1	0.6110847596262299	0.4667931688804554
6	GSM2590385	1	0.5314146458603662	0.4667931688804554
6	GSM2590386	0	0.4568256327104294	0.4667931688804554
6	GSM2590387	0	0.27423544210545486	0.4667931688804554
6	GSM2590388	0	0.5483668521092177	0.4667931688804554
6	GSM2590389	1	0.3213833834138269	0.4667931688804554
6	GSM2590390	1	0.5521322943966377	0.4667931688804554
6	GSM2590391	0	0.4249438035299313	0.4667931688804554
6	GSM2590392	0	0.5362052879729062	0.4667931688804554
6	GSM2590393	0	0.5014111591004098	0.4667931688804554
6	GSM2590394	0	0.4411662860127487	0.4667931688804554
6	GSM2590395	1	0.5275991796057887	0.4667931688804554
6	GSM2590396	0	0.5775404101502669	0.4667931688804554
6	GSM2590397	0	0.6215012602181599	0.4667931688804554
6	GSM2590398	1	0.2684752110646155	0.4667931688804554
6	GSM2590399	0	0.5140017431487759	0.4667931688804554
6	GSM2590400	1	0.507794077254184	0.4667931688804554
6	GSM2590401	0	0.4280651786990773	0.4667931688804554
6	GSM2590402	0	0.42081219769361927	0.4667931688804554
6	GSM2590403	0	0.30690244770989117	0.4667931688804554
6	GSM2590404	0	0.40645211820607835	0.4667931688804554
6	GSM2590405	1	0.5048072695545357	0.4667931688804554
6	GSM2590406	0	0.7243963794542253	0.4667931688804554
6	GSM2590407	0	0.46185122079965907	0.4667931688804554
6	GSM2590408	0	0.4531013151044481	0.4667931688804554
6	GSM2590409	0	0.5055923925563894	0.4667931688804554
6	GSM2590410	0	0.45689146514137063	0.4667931688804554
6	GSM2590411	0	0.7370511492813453	0.4667931688804554
6	GSM2590412	0	0.5054867178866521	0.4667931688804554
6	GSM2590413	0	0.49355181040299884	0.4667931688804554
6	GSM2590414	1	0.316434694401626	0.4667931688804554
6	GSM2590415	1	0.649719116622932	0.4667931688804554
6	GSM2590416	1	0.4399931461164601	0.4667931688804554
6	GSM2590417	0	0.5955977351168317	0.4667931688804554
7	GSM2590370	1	0.44682430602195716	0.4990512333965844
7	GSM2590371	1	0.5103547760889479	0.4990512333965844
7	GSM2590372	0	0.3325597235541766	0.4990512333965844
7	GSM2590373	1	0.47942170567713965	0.4990512333965844
7	GSM2590374	1	0.5759814322656145	0.4990512333965844
7	GSM2590375	0	0.4781110782979728	0.4990512333965844
7	GSM2590376	0	0.49532844370458246	0.4990512333965844
7	GSM2590377	1	0.17919417820885986	0.4990512333965844
7	GSM2590378	0	0.5261722381360268	0.4990512333965844
7	GSM2590379	1	0.42642774359509095	0.4990512333965844
7	GSM2590380	0	0.6476983726049087	0.4990512333965844
7	GSM2590381	0	0.5253694137871475	0.4990512333965844
7	GSM2590382	1	0.45523970144090925	0.4990512333965844
7	GSM2590383	0	0.6063104167756205	0.4990512333965844
7	GSM2590384	0	0.3295260411577628	0.4990512333965844
7	GSM2590385	1	0.5239881644565356	0.4990512333965844
7	GSM2590386	0	0.6117541447180419	0.4990512333965844
7	GSM2590387	1	0.5426382082981006	0.4990512333965844
7	GSM2590388	0	0.4524393836226673	0.4990512333965844
7	GSM2590389	1	0.5058310984672097	0.4990512333965844
7	GSM2590390	0	0.36964072993679165	0.4990512333965844
7	GSM2590391	1	0.594062060764592	0.4990512333965844
7	GSM2590392	0	0.5655359600595903	0.4990512333965844
7	GSM2590393	0	0.356522877528171	0.4990512333965844
7	GSM2590394	1	0.4893173051277709	0.4990512333965844
7	GSM2590395	0	0.5788971982200238	0.4990512333965844
7	GSM2590396	0	0.28134156003844696	0.4990512333965844
7	GSM2590397	1	0.3588908965577045	0.4990512333965844
7	GSM2590398	0	0.49965622952656014	0.4990512333965844
7	GSM2590399	1	0.6150340473468389	0.4990512333965844
7	GSM2590400	0	0.4010357076260918	0.4990512333965844
7	GSM2590401	0	0.3363968437656771	0.4990512333965844
7	GSM2590402	0	0.5543846506902436	0.4990512333965844
7	GSM2590403	1	0.46862222732364806	0.4990512333965844
7	GSM2590404	1	0.5975600965289554	0.4990512333965844
7	GSM2590405	0	0.6403458270857093	0.4990512333965844
7	GSM2590406	0	0.40543763735659044	0.4990512333965844
7	GSM2590407	0	0.5735932429732529	0.4990512333965844
7	GSM2590408	1	0.3757869528642006	0.4990512333965844
7	GSM2590409	0	0.5597369078634502	0.4990512333965844
7	GSM2590410	0	0.5410443604161023	0.4990512333965844
7	GSM2590411	0	0.2602933850171641	0.4990512333965844
7	GSM2590412	0	0.4514918660029954	0.4990512333965844
7	GSM2590413	0	0.6149343172324656	0.4990512333965844
7	GSM2590414	0	0.4311196724676974	0.4990512333965844
7	GSM2590415	0	0.6016609218662404	0.4990512333965844
7	GSM2590416	0	0.508766591249456	0.4990512333965844
7	GSM2590417	0	0.2955183453782184	0.4990512333965844
8	GSM2590370	0	0.7185189897169876	0.40607210626185963
8	GSM2590371	0	0.341964226906428	0.40607210626185963
8	GSM2590372	0	0.5019385897819358	0.40607210626185963
8	GSM2590373	1	0.41868733571462613	0.40607210626185963
8	GSM2590374	0	0.4259011399233647	0.40607210626185963
8	GSM2590375	0	0.3807658502984521	0.40607210626185963
8	GSM2590376	0	0.7015561014692757	0.40607210626185963
8	GSM2590377	0	0.26823390114063916	0.40607210626185963
8	GSM2590378	0	0.5240072128906711	0.40607210626185963
8	GSM2590379	1	0.4849979769426996	0.40607210626185963
8	GSM2590380	1	0.3566871086801056	0.40607210626185963
8	GSM2590381	1	0.48716051549081946	0.40607210626185963
8	GSM2590382	1	0.3810765313512974	0.40607210626185963
8	GSM2590383	0	0.5658166761330267	0.40607210626185963
8	GSM2590384	0	0.49769940405925767	0.40607210626185963
8	GSM2590385	1	0.48105751714163797	0.40607210626185963
8	GSM2590386	1	0.477561282302361	0.40607210626185963
8	GSM2590387	0	0.6212522583842315	0.40607210626185963
8	GSM2590388	0	0.3906585256202358	0.40607210626185963
8	GSM2590389	0	0.6180708110965857	0.40607210626185963
8	GSM2590390	0	0.5232503708778955	0.40607210626185963
8	GSM2590391	1	0.5604041686901654	0.40607210626185963
8	GSM2590392	0	0.47057633267498095	0.40607210626185963
8	GSM2590393	0	0.5980666257105316	0.40607210626185963
8	GSM2590394	1	0.41774897110995796	0.40607210626185963
8	GSM2590395	1	0.36920793455606377	0.40607210626185963
8	GSM2590396	1	0.3800416505571291	0.40607210626185963
8	GSM2590397	0	0.49450064236378516	0.40607210626185963
8	GSM2590398	1	0.509484998098963	0.40607210626185963
8	GSM2590399	0	0.5319590206442683	0.40607210626185963
8	GSM2590400	0	0.3746113131621012	0.40607210626185963
8	GSM2590401	1	0.5577833751322858	0.40607210626185963
8	GSM2590402	0	0.7242422285893696	0.40607210626185963
8	GSM2590403	1	0.5912147089805084	0.40607210626185963
8	GSM2590404	0	0.6418569103944294	0.40607210626185963
8	GSM2590405	1	0.5828507150299389	0.40607210626185963
8	GSM2590406	0	0.2559007290024929	0.40607210626185963
8	GSM2590407	0	0.53406557080286	0.40607210626185963
8	GSM2590408	1	0.4337161732904094	0.40607210626185963
8	GSM2590409	0	0.3860373833438009	0.40607210626185963
8	GSM2590410	0	0.49802044379692384	0.40607210626185963
8	GSM2590411	0	0.5075186878449521	0.40607210626185963
8	GSM2590412	0	0.5836521935535058	0.40607210626185963
8	GSM2590413	0	0.6241568350633825	0.40607210626185963
8	GSM2590414	0	0.7457324619685121	0.40607210626185963
8	GSM2590415	0	0.19721862642150303	0.40607210626185963
8	GSM2590416	1	0.5378814039561085	0.40607210626185963
8	GSM2590417	0	0.28298570641066617	0.40607210626185963
9	GSM2590370	0	0.6363175650024072	0.3605313092979127
9	GSM2590371	1	0.39485655780485446	0.3605313092979127
9	GSM2590372	1	0.3949332022736342	0.3605313092979127
9	GSM2590373	0	0.6697038370693903	0.3605313092979127
9	GSM2590374	1	0.5881400838719587	0.3605313092979127
9	GSM2590375	0	0.46609136264786155	0.3605313092979127
9	GSM2590376	0	0.46121055983040943	0.3605313092979127
9	GSM2590377	0	0.5585969272245076	0.3605313092979127
9	GSM2590378	0	0.40813967617770847	0.3605313092979127
9	GSM2590379	0	0.6645650977914201	0.3605313092979127
9	GSM2590380	0	0.6668443948128754	0.3605313092979127
9	GSM2590381	0	0.5295741154736578	0.3605313092979127
9	GSM2590382	1	0.44928970063422674	0.3605313092979127
9	GSM2590383	1	0.38526893407962776	0.3605313092979127
9	GSM2590384	1	0.405709010577812	0.3605313092979127
9	GSM2590385	0	0.4983055044674966	0.3605313092979127
9	GSM2590386	1	0.5119134478316466	0.3605313092979127
9	GSM2590387	0	0.32768201484918147	0.3605313092979127
9	GSM2590388	0	0.41178366400106353	0.3605313092979127
9	GSM2590389	0	0.4772373612228886	0.3605313092979127
9	GSM2590390	0	0.6019426474027151	0.3605313092979127
9	GSM2590391	0	0.3101149683972528	0.3605313092979127
9	GSM2590392	0	0.37841981293186566	0.3605313092979127
9	GSM2590393	0	0.6589500215646896	0.3605313092979127
9	GSM2590394	1	0.5685949600323836	0.3605313092979127
9	GSM2590395	0	0.5798134669145448	0.3605313092979127
9	GSM2590396	0	0.7270754719898281	0.3605313092979127
9	GSM2590397	0	0.590005275862881	0.3605313092979127
9	GSM2590398	1	0.3096921516908132	0.3605313092979127
9	GSM2590399	0	0.4826224935382512	0.3605313092979127
9	GSM2590400	1	0.7062788244023417	0.3605313092979127
9	GSM2590401	0	0.5835713628174419	0.3605313092979127
9	GSM2590402	0	0.4053179580635852	0.3605313092979127
9	GSM2590403	1	0.516744977922584	0.3605313092979127
9	GSM2590404	0	0.49008069992747566	0.3605313092979127
9	GSM2590405	0	0.5509005129441991	0.3605313092979127
9	GSM2590406	0	0.5009894563512876	0.3605313092979127
9	GSM2590407	1	0.23094525677648817	0.3605313092979127
9	GSM2590408	0	0.30553120407494544	0.3605313092979127
9	GSM2590409	1	0.39793337240491927	0.3605313092979127
9	GSM2590410	0	0.46407152062467955	0.3605313092979127
9	GSM2590411	0	0.42970293034674006	0.3605313092979127
9	GSM2590412	0	0.4920000155218108	0.3605313092979127
9	GSM2590413	1	0.5147943510065883	0.3605313092979127
9	GSM2590414	1	0.5406205552188975	0.3605313092979127
9	GSM2590415	0	0.5106515193404539	0.3605313092979127
9	GSM2590416	1	0.39911157081133947	0.3605313092979127
9	GSM2590417	1	0.46166397500115713	0.3605313092979127
10	GSM2590370	0	0.3528377596399801	0.49905123339658447
10	GSM2590371	1	0.3468807240422304	0.49905123339658447
10	GSM2590372	1	0.42300937544682937	0.49905123339658447
10	GSM2590373	0	0.551465106388575	0.49905123339658447
10	GSM2590374	0	0.6303324312870654	0.49905123339658447
10	GSM2590375	0	0.316438273067002	0.49905123339658447
10	GSM2590376	1	0.37550382592771564	0.49905123339658447
10	GSM2590377	1	0.6801213152311286	0.49905123339658447
10	GSM2590378	0	0.5760095818454011	0.49905123339658447
10	GSM2590379	1	0.33565387872123464	0.49905123339658447
10	GSM2590380	0	0.5254738831184637	0.49905123339658447
10	GSM2590381	1	0.42689520055727775	0.49905123339658447
10	GSM2590382	0	0.414909871362088	0.49905123339658447
10	GSM2590383	0	0.30731610286344974	0.49905123339658447
10	GSM2590384	0	0.595597337508618	0.49905123339658447
10	GSM2590385	1	0.35837031243111267	0.49905123339658447
10	GSM2590386	0	0.2641497582551804	0.49905123339658447
10	GSM2590387	1	0.42766363926526285	0.49905123339658447
10	GSM2590388	1	0.3875450695363922	0.49905123339658447
10	GSM2590389	0	0.3513782771083127	0.49905123339658447
10	GSM2590390	1	0.7364896397029176	0.49905123339658447
10	GSM2590391	0	0.39854828575634255	0.49905123339658447
10	GSM2590392	0	0.40663603041835555	0.49905123339658447
10	GSM2590393	0	0.25846462131423414	0.49905123339658447
10	GSM2590394	0	0.47694025998204803	0.49905123339658447
10	GSM2590395	1	0.32856968933389435	0.49905123339658447
10	GSM2590396	0	0.5981466514267076	0.49905123339658447
10	GSM2590397	0	0.44917852013146736	0.49905123339658447
10	GSM2590398	0	0.28891124728008993	0.49905123339658447
10	GSM2590399	0	0.38030485008436155	0.49905123339658447
10	GSM2590400	0	0.5881596082979234	0.49905123339658447
10	GSM2590401	0	0.4767877860245811	0.49905123339658447
10	GSM2590402	0	0.2691288460313743	0.49905123339658447
10	GSM2590403	0	0.5834321953010492	0.49905123339658447
10	GSM2590404	0	0.38322396239664336	0.49905123339658447
10	GSM2590405	1	0.5563274727658304	0.49905123339658447
10	GSM2590406	0	0.5089125919958212	0.49905123339658447
10	GSM2590407	0	0.3342022635995876	0.49905123339658447
10	GSM2590408	0	0.3327333865978445	0.49905123339658447
10	GSM2590409	1	0.4833780166737851	0.49905123339658447
10	GSM2590410	0	0.4527696613740361	0.49905123339658447
10	GSM2590411	0	0.6899516656494159	0.49905123339658447
10	GSM2590412	1	0.304409256483058	0.49905123339658447
10	GSM2590413	1	0.25953387190849503	0.49905123339658447
10	GSM2590414	0	0.5348265514035861	0.49905123339658447
10	GSM2590415	1	0.504140439046932	0.49905123339658447
10	GSM2590416	0	0.37978481947564857	0.49905123339658447
10	GSM2590417	1	0.6405401134541346	0.49905123339658447
11	GSM2590370	1	0.4964975786536862	0.5483870967741935
11	GSM2590371	0	0.4213151162398772	0.5483870967741935
11	GSM2590372	1	0.6237415974921567	0.5483870967741935
11	GSM2590373	1	0.5204658883430149	0.5483870967741935
11	GSM2590374	1	0.6619416524547653	0.5483870967741935
11	GSM2590375	0	0.49132246020635595	0.5483870967741935
11	GSM2590376	0	0.5534637499478668	0.5483870967741935
11	GSM2590377	0	0.24878837490039937	0.5483870967741935
11	GSM2590378	0	0.48128009688100054	0.5483870967741935
11	GSM2590379	0	0.36330615484481127	0.5483870967741935
11	GSM2590380	1	0.43310010942862426	0.5483870967741935
11	GSM2590381	0	0.322030738048182	0.5483870967741935
11	GSM2590382	0	0.2922244441126946	0.5483870967741935
11	GSM2590383	0	0.40800316721034796	0.5483870967741935
11	GSM2590384	0	0.28285583292022487	0.5483870967741935
11	GSM2590385	1	0.47135171895411654	0.5483870967741935
11	GSM2590386	0	0.5466112193733067	0.5483870967741935
11	GSM2590387	0	0.713810669483261	0.5483870967741935
11	GSM2590388	0	0.31386529693993537	0.5483870967741935
11	GSM2590389	0	0.42476042474847286	0.5483870967741935
11	GSM2590390	0	0.3917232395345995	0.5483870967741935
11	GSM2590391	0	0.4870759334684623	0.5483870967741935
11	GSM2590392	0	0.5014404180911192	0.5483870967741935
11	GSM2590393	1	0.42185056835832535	0.5483870967741935
11	GSM2590394	0	0.4885856028269194	0.5483870967741935
11	GSM2590395	0	0.5400983829924577	0.5483870967741935
11	GSM2590396	0	0.4381311175516158	0.5483870967741935
11	GSM2590397	1	0.24662027272129186	0.5483870967741935
11	GSM2590398	1	0.37747275757121823	0.5483870967741935
11	GSM2590399	1	0.4376293244447627	0.5483870967741935
11	GSM2590400	0	0.4630839869320249	0.5483870967741935
11	GSM2590401	1	0.31925871594027805	0.5483870967741935
11	GSM2590402	0	0.5012598425120794	0.5483870967741935
11	GSM2590403	0	0.29786449664101317	0.5483870967741935
11	GSM2590404	0	0.37798106716894236	0.5483870967741935
11	GSM2590405	1	0.3089206604972257	0.5483870967741935
11	GSM2590406	1	0.6561460930741225	0.5483870967741935
11	GSM2590407	0	0.5682320229557819	0.5483870967741935
11	GSM2590408	0	0.3389993364303545	0.5483870967741935
11	GSM2590409	0	0.445710606563632	0.5483870967741935
11	GSM2590410	0	0.6324204495413905	0.5483870967741935
11	GSM2590411	1	0.784137112386808	0.5483870967741935
11	GSM2590412	1	0.4050984689842075	0.5483870967741935
11	GSM2590413	1	0.3415452825849157	0.5483870967741935
11	GSM2590414	0	0.40048896104714893	0.5483870967741935
11	GSM2590415	0	0.724812466638927	0.5483870967741935
11	GSM2590416	1	0.6590807826431218	0.5483870967741935
11	GSM2590417	0	0.4211138679374498	0.5483870967741935
12	GSM2590370	1	0.3154329272355781	0.5597722960151803
12	GSM2590371	0	0.5934451432593907	0.5597722960151803
12	GSM2590372	0	0.4054284877379633	0.5597722960151803
12	GSM2590373	0	0.4816533691656222	0.5597722960151803
12	GSM2590374	0	0.28821320939534606	0.5597722960151803
12	GSM2590375	0	0.58490421127938	0.5597722960151803
12	GSM2590376	0	0.504443670887378	0.5597722960151803
12	GSM2590377	0	0.4974227999124817	0.5597722960151803
12	GSM2590378	1	0.5014552505802278	0.5597722960151803
12	GSM2590379	0	0.4303299923517554	0.5597722960151803
12	GSM2590380	1	0.4263722380579707	0.5597722960151803
12	GSM2590381	0	0.41626972107925475	0.5597722960151803
12	GSM2590382	1	0.5879723474912	0.5597722960151803
12	GSM2590383	0	0.41294464264571196	0.5597722960151803
12	GSM2590384	0	0.4910261167733914	0.5597722960151803
12	GSM2590385	1	0.5636209864803029	0.5597722960151803
12	GSM2590386	0	0.6056096667037563	0.5597722960151803
12	GSM2590387	1	0.7806299043649311	0.5597722960151803
12	GSM2590388	1	0.30447679830963875	0.5597722960151803
12	GSM2590389	0	0.528966933332199	0.5597722960151803
12	GSM2590390	1	0.4774151307287892	0.5597722960151803
12	GSM2590391	1	0.6065472681964795	0.5597722960151803
12	GSM2590392	0	0.3832834156183556	0.5597722960151803
12	GSM2590393	1	0.4650747735552776	0.5597722960151803
12	GSM2590394	0	0.4807130795522956	0.5597722960151803
12	GSM2590395	0	0.4248040861244688	0.5597722960151803
12	GSM2590396	1	0.4100653653414568	0.5597722960151803
12	GSM2590397	1	0.5196392913400238	0.5597722960151803
12	GSM2590398	0	0.4358516497170024	0.5597722960151803
12	GSM2590399	0	0.556025608876057	0.5597722960151803
12	GSM2590400	0	0.5269012991755887	0.5597722960151803
12	GSM2590401	0	0.5324447493172854	0.5597722960151803
12	GSM2590402	0	0.46093760053121274	0.5597722960151803
12	GSM2590403	1	0.477682355551247	0.5597722960151803
12	GSM2590404	1	0.7251142042216333	0.5597722960151803
12	GSM2590405	0	0.5528394326728127	0.5597722960151803
12	GSM2590406	0	0.4437315467119732	0.5597722960151803
12	GSM2590407	0	0.578158275038477	0.5597722960151803
12	GSM2590408	1	0.4785014107784149	0.5597722960151803
12	GSM2590409	1	0.4789111791403377	0.5597722960151803
12	GSM2590410	0	0.42330876273527074	0.5597722960151803
12	GSM2590411	0	0.39611015280330303	0.5597722960151803
12	GSM2590412	0	0.5648086943133833	0.5597722960151803
12	GSM2590413	0	0.5368740573726242	0.5597722960151803
12	GSM2590414	0	0.3561322302359688	0.5597722960151803
12	GSM2590415	1	0.436440410475621	0.5597722960151803
12	GSM2590416	0	0.387200552509067	0.5597722960151803
12	GSM2590417	0	0.34658163820708393	0.5597722960151803
13	GSM2590370	0	0.4197037122717706	0.5597722960151803
13	GSM2590371	1	0.36375961677841967	0.5597722960151803
13	GSM2590372	0	0.5094346148849555	0.5597722960151803
13	GSM2590373	0	0.5564919352886437	0.5597722960151803
13	GSM2590374	0	0.36690163592747593	0.5597722960151803
13	GSM2590375	1	0.6562299520719594	0.5597722960151803
13	GSM2590376	0	0.3271602899909987	0.5597722960151803
13	GSM2590377	0	0.5197769111212601	0.5597722960151803
13	GSM2590378	0	0.6039270268700766	0.5597722960151803
13	GSM2590379	0	0.5668765497531666	0.5597722960151803
13	GSM2590380	0	0.38151151955572393	0.5597722960151803
13	GSM2590381	0	0.4488358559052799	0.5597722960151803
13	GSM2590382	1	0.51551270394211	0.5597722960151803
13	GSM2590383	0	0.2979356352819787	0.5597722960151803
13	GSM2590384	1	0.45817086684609803	0.5597722960151803
13	GSM2590385	1	0.2881673392650627	0.5597722960151803
13	GSM2590386	0	0.4910989319173129	0.5597722960151803
13	GSM2590387	1	0.6105678337994732	0.5597722960151803
13	GSM2590388	0	0.5580595112003891	0.5597722960151803
13	GSM2590389	0	0.31690058977346075	0.5597722960151803
13	GSM2590390	0	0.6021146699847267	0.5597722960151803
13	GSM2590391	1	0.5717879740955284	0.5597722960151803
13	GSM2590392	1	0.40818397196275563	0.5597722960151803
13	GSM2590393	0	0.49838792180039215	0.5597722960151803
13	GSM2590394	0	0.3754919762035684	0.5597722960151803
13	GSM2590395	1	0.602006435455171	0.5597722960151803
13	GSM2590396	0	0.45733329820337	0.5597722960151803
13	GSM2590397	1	0.5659919183234663	0.5597722960151803
13	GSM2590398	1	0.46453485577132686	0.5597722960151803
13	GSM2590399	0	0.29569412145640617	0.5597722960151803
13	GSM2590400	0	0.2572720713980607	0.5597722960151803
13	GSM2590401	1	0.4322039514565854	0.5597722960151803
13	GSM2590402	0	0.4698764359229033	0.5597722960151803
13	GSM2590403	0	0.5301299662754877	0.5597722960151803
13	GSM2590404	0	0.7418503784804199	0.5597722960151803
13	GSM2590405	1	0.4705868541441843	0.5597722960151803
13	GSM2590406	1	0.41756369716109093	0.5597722960151803
13	GSM2590407	0	0.6695400124578663	0.5597722960151803
13	GSM2590408	0	0.5111133753141544	0.5597722960151803
13	GSM2590409	1	0.6503227696725766	0.5597722960151803
13	GSM2590410	1	0.4303874628934434	0.5597722960151803
13	GSM2590411	0	0.4240302319387828	0.5597722960151803
13	GSM2590412	0	0.5549178792169063	0.5597722960151803
13	GSM2590413	0	0.4941440006015301	0.5597722960151803
13	GSM2590414	0	0.4296740071931661	0.5597722960151803
13	GSM2590415	0	0.5771252943127511	0.5597722960151803
13	GSM2590416	0	0.31782067442750866	0.5597722960151803
13	GSM2590417	1	0.5004647743099463	0.5597722960151803
14	GSM2590370	0	0.4787499380639364	0.2599620493358634
14	GSM2590371	1	0.3398520952447339	0.2599620493358634
14	GSM2590372	0	0.3762893090883546	0.2599620493358634
14	GSM2590373	1	0.5248728507304148	0.2599620493358634
14	GSM2590374	0	0.3615865661340459	0.2599620493358634
14	GSM2590375	0	0.522998131224314	0.2599620493358634
14	GSM2590376	0	0.5115254575589546	0.2599620493358634
14	GSM2590377	0	0.4174138241786045	0.2599620493358634
14	GSM2590378	0	0.5539679424280759	0.2599620493358634
14	GSM2590379	1	0.3609034963428354	0.2599620493358634
14	GSM2590380	0	0.494368321099847	0.2599620493358634
14	GSM2590381	0	0.5170905149886269	0.2599620493358634
14	GSM2590382	0	0.475169782188843	0.2599620493358634
14	GSM2590383	1	0.3309673778180043	0.2599620493358634
14	GSM2590384	1	0.4218136279852341	0.2599620493358634
14	GSM2590385	1	0.3837644690639231	0.2599620493358634
14	GSM2590386	0	0.5522172338647606	0.2599620493358634
14	GSM2590387	1	0.5091562172731764	0.2599620493358634
14	GSM2590388	0	0.5507939857490848	0.2599620493358634
14	GSM2590389	0	0.4454746827740355	0.2599620493358634
14	GSM2590390	0	0.3120378737925658	0.2599620493358634
14	GSM2590391	0	0.6096389888053028	0.2599620493358634
14	GSM2590392	0	0.4934034285496673	0.2599620493358634
14	GSM2590393	0	0.5225101221374108	0.2599620493358634
14	GSM2590394	1	0.4299604223546509	0.2599620493358634
14	GSM2590395	1	0.34388180686723935	0.2599620493358634
14	GSM2590396	0	0.6784434595163704	0.2599620493358634
14	GSM2590397	0	0.6588206867743344	0.2599620493358634
14	GSM2590398	1	0.4917781759362129	0.2599620493358634
14	GSM2590399	1	0.46941890183768287	0.2599620493358634
14	GSM2590400	0	0.5131892716061136	0.2599620493358634
14	GSM2590401	0	0.49093179283529303	0.2599620493358634
14	GSM2590402	0	0.3553825321615369	0.2599620493358634
14	GSM2590403	0	0.44752403436738636	0.2599620493358634
14	GSM2590404	0	0.4400657530041529	0.2599620493358634
14	GSM2590405	0	0.585162280555285	0.2599620493358634
14	GSM2590406	0	0.35345279541043567	0.2599620493358634
14	GSM2590407	0	0.5353968223940623	0.2599620493358634
14	GSM2590408	1	0.3943263133247359	0.2599620493358634
14	GSM2590409	0	0.5588255433310055	0.2599620493358634
14	GSM2590410	1	0.34309504121810774	0.2599620493358634
14	GSM2590411	0	0.606588599236749	0.2599620493358634
14	GSM2590412	1	0.5335646386216064	0.2599620493358634
14	GSM2590413	1	0.5040950123241065	0.2599620493358634
14	GSM2590414	1	0.359268484642143	0.2599620493358634
14	GSM2590415	0	0.44437443153221584	0.2599620493358634
14	GSM2590416	0	0.45808014948213643	0.2599620493358634
14	GSM2590417	1	0.43450543507575135	0.2599620493358634
15	GSM2590370	0	0.5626069508936538	0.5351043643263758
15	GSM2590371	1	0.4658370836093692	0.5351043643263758
15	GSM2590372	0	0.3268552456352565	0.5351043643263758
15	GSM2590373	0	0.36830218528261155	0.5351043643263758
15	GSM2590374	0	0.5448786113895722	0.5351043643263758
15	GSM2590375	1	0.6428315373651471	0.5351043643263758
15	GSM2590376	1	0.46160671802280023	0.5351043643263758
15	GSM2590377	0	0.3646666671238809	0.5351043643263758
15	GSM2590378	0	0.41075842581042576	0.5351043643263758
15	GSM2590379	0	0.4799422133121818	0.5351043643263758
15	GSM2590380	1	0.5363251476350342	0.5351043643263758
15	GSM2590381	0	0.4886608616078319	0.5351043643263758
15	GSM2590382	1	0.41520887348890106	0.5351043643263758
15	GSM2590383	0	0.6073239367616932	0.5351043643263758
15	GSM2590384	1	0.4874507045032699	0.5351043643263758
15	GSM2590385	1	0.40627087904809106	0.5351043643263758
15	GSM2590386	1	0.5489549239680314	0.5351043643263758
15	GSM2590387	1	0.5293173542524333	0.5351043643263758
15	GSM2590388	1	0.28700175656912	0.5351043643263758
15	GSM2590389	0	0.6228056190974407	0.5351043643263758
15	GSM2590390	0	0.42963181732309524	0.5351043643263758
15	GSM2590391	1	0.5189527295061679	0.5351043643263758
15	GSM2590392	0	0.41710877130905727	0.5351043643263758
15	GSM2590393	0	0.5956093222491102	0.5351043643263758
15	GSM2590394	0	0.5446782747741618	0.5351043643263758
15	GSM2590395	0	0.4809683090532195	0.5351043643263758
15	GSM2590396	1	0.4382509721066214	0.5351043643263758
15	GSM2590397	0	0.4937677530912665	0.5351043643263758
15	GSM2590398	0	0.6939607370581994	0.5351043643263758
15	GSM2590399	0	0.6393926058809377	0.5351043643263758
15	GSM2590400	1	0.45082617838340494	0.5351043643263758
15	GSM2590401	0	0.5406682231189811	0.5351043643263758
15	GSM2590402	1	0.5885188309153317	0.5351043643263758
15	GSM2590403	0	0.3139900891912128	0.5351043643263758
15	GSM2590404	1	0.5524548050975201	0.5351043643263758
15	GSM2590405	0	0.35946506238040943	0.5351043643263758
15	GSM2590406	0	0.48743184842110027	0.5351043643263758
15	GSM2590407	0	0.39650056080640633	0.5351043643263758
15	GSM2590408	0	0.5291547749039697	0.5351043643263758
15	GSM2590409	0	0.5256908381361359	0.5351043643263758
15	GSM2590410	1	0.5342881107517543	0.5351043643263758
15	GSM2590411	0	0.6746846411662912	0.5351043643263758
15	GSM2590412	1	0.5453308341237068	0.5351043643263758
15	GSM2590413	0	0.502474988683252	0.5351043643263758
15	GSM2590414	0	0.4780203969705958	0.5351043643263758
15	GSM2590415	0	0.5120316726152858	0.5351043643263758
15	GSM2590416	0	0.24501916842402593	0.5351043643263758
15	GSM2590417	0	0.4386032890318361	0.5351043643263758
16	GSM2590370	1	0.43130806769154684	0.3187855787476281
16	GSM2590371	0	0.5364393485734253	0.3187855787476281
16	GSM2590372	1	0.48359425083781704	0.3187855787476281
16	GSM2590373	1	0.22467652000078228	0.3187855787476281
16	GSM2590374	0	0.58740376996017	0.3187855787476281
16	GSM2590375	0	0.4597717265629803	0.3187855787476281
16	GSM2590376	0	0.52459834049563	0.3187855787476281
16	GSM2590377	1	0.22105521620019197	0.3187855787476281
16	GSM2590378	1	0.43544656580564123	0.3187855787476281
16	GSM2590379	1	0.4364474975413881	0.3187855787476281
16	GSM2590380	0	0.35149531801089773	0.3187855787476281
16	GSM2590381	1	0.26060919086296536	0.3187855787476281
16	GSM2590382	0	0.4823350668866444	0.3187855787476281
16	GSM2590383	0	0.4610516460708866	0.3187855787476281
16	GSM2590384	0	0.7831139751078813	0.3187855787476281
16	GSM2590385	0	0.5424455463498816	0.3187855787476281
16	GSM2590386	1	0.39777564939356824	0.3187855787476281
16	GSM2590387	0	0.5617132710355328	0.3187855787476281
16	GSM2590388	0	0.5498035497621613	0.3187855787476281
16	GSM2590389	0	0.49685950547995955	0.3187855787476281
16	GSM2590390	1	0.6741057445741842	0.3187855787476281
16	GSM2590391	1	0.3664433976237429	0.3187855787476281
16	GSM2590392	0	0.4093403249959649	0.3187855787476281
16	GSM2590393	1	0.42244040098448915	0.3187855787476281
16	GSM2590394	0	0.46996254390314696	0.3187855787476281
16	GSM2590395	0	0.41929733491390814	0.3187855787476281
16	GSM2590396	1	0.2606707752834199	0.3187855787476281
16	GSM2590397	1	0.3743131895995588	0.3187855787476281
16	GSM2590398	0	0.38815126246192566	0.3187855787476281
16	GSM2590399	0	0.33003741729085506	0.3187855787476281
16	GSM2590400	1	0.606209667139666	0.3187855787476281
16	GSM2590401	1	0.4073628369770101	0.3187855787476281
16	GSM2590402	0	0.5027693764889762	0.3187855787476281
16	GSM2590403	0	0.4636214041688353	0.3187855787476281
16	GSM2590404	0	0.5185146386069153	0.3187855787476281
16	GSM2590405	0	0.299807045767675	0.3187855787476281
16	GSM2590406	1	0.5801893688228533	0.3187855787476281
16	GSM2590407	0	0.3922668876534409	0.3187855787476281
16	GSM2590408	0	0.4629182238838778	0.3187855787476281
16	GSM2590409	0	0.6423878046995725	0.3187855787476281
16	GSM2590410	0	0.4743397094179032	0.3187855787476281
16	GSM2590411	0	0.5215330775448126	0.3187855787476281
16	GSM2590412	0	0.4639230265704857	0.3187855787476281
16	GSM2590413	0	0.5078830754707376	0.3187855787476281
16	GSM2590414	0	0.44547750585907414	0.3187855787476281
16	GSM2590415	0	0.5038903705089002	0.3187855787476281
16	GSM2590416	1	0.4738846496978934	0.3187855787476281
16	GSM2590417	0	0.40427233006406876	0.3187855787476281
17	GSM2590370	1	0.5641962660609022	0.6925996204933585
17	GSM2590371	0	0.7506570027969507	0.6925996204933585
17	GSM2590372	0	0.2427981582503239	0.6925996204933585
17	GSM2590373	1	0.5496201600513174	0.6925996204933585
17	GSM2590374	1	0.6755805128597921	0.6925996204933585
17	GSM2590375	0	0.241304343308401	0.6925996204933585
17	GSM2590376	0	0.3962606773749178	0.6925996204933585
17	GSM2590377	0	0.13540043897528875	0.6925996204933585
17	GSM2590378	1	0.633995270917923	0.6925996204933585
17	GSM2590379	0	0.45563182447401057	0.6925996204933585
17	GSM2590380	1	0.707881675972057	0.6925996204933585
17	GSM2590381	1	0.7014153394184132	0.6925996204933585
17	GSM2590382	0	0.43281105689831983	0.6925996204933585
17	GSM2590383	1	0.5689727009823886	0.6925996204933585
17	GSM2590384	1	0.39653915782595456	0.6925996204933585
17	GSM2590385	0	0.4803514691715957	0.6925996204933585
17	GSM2590386	0	0.5828387428943376	0.6925996204933585
17	GSM2590387	1	0.5212865016086816	0.6925996204933585
17	GSM2590388	0	0.40431087236288815	0.6925996204933585
17	GSM2590389	1	0.7180154764795641	0.6925996204933585
17	GSM2590390	0	0.6196299689219208	0.6925996204933585
17	GSM2590391	0	0.5910414349493718	0.6925996204933585
17	GSM2590392	0	0.47668180096399354	0.6925996204933585
17	GSM2590393	0	0.3793420392652158	0.6925996204933585
17	GSM2590394	1	0.2557100701764075	0.6925996204933585
17	GSM2590395	0	0.3948506372206957	0.6925996204933585
17	GSM2590396	0	0.372205242473251	0.6925996204933585
17	GSM2590397	0	0.3415535384607513	0.6925996204933585
17	GSM2590398	0	0.2769403439599607	0.6925996204933585
17	GSM2590399	0	0.4261817437862308	0.6925996204933585
17	GSM2590400	0	0.5261867172467879	0.6925996204933585
17	GSM2590401	0	0.42920089433976605	0.6925996204933585
17	GSM2590402	0	0.47639722850470134	0.6925996204933585
17	GSM2590403	0	0.5244824741108506	0.6925996204933585
17	GSM2590404	1	0.5211093596868271	0.6925996204933585
17	GSM2590405	1	0.8295350374191727	0.6925996204933585
17	GSM2590406	1	0.42168151316502733	0.6925996204933585
17	GSM2590407	0	0.4565706796456759	0.6925996204933585
17	GSM2590408	0	0.48499855983616963	0.6925996204933585
17	GSM2590409	0	0.3029602885743466	0.6925996204933585
17	GSM2590410	0	0.39444945690344874	0.6925996204933585
17	GSM2590411	0	0.278394862467216	0.6925996204933585
17	GSM2590412	1	0.348185920715326	0.6925996204933585
17	GSM2590413	1	0.3069337721873821	0.6925996204933585
17	GSM2590414	0	0.39997173806550607	0.6925996204933585
17	GSM2590415	1	0.4318384039921967	0.6925996204933585
17	GSM2590416	0	0.600097031185301	0.6925996204933585
17	GSM2590417	0	0.5146897190119958	0.6925996204933585
18	GSM2590370	0	0.48460336488869976	0.5616698292220114
18	GSM2590371	0	0.5057426907354208	0.5616698292220114
18	GSM2590372	1	0.4541870528649394	0.5616698292220114
18	GSM2590373	1	0.5996366849116911	0.5616698292220114
18	GSM2590374	0	0.5454701283320507	0.5616698292220114
18	GSM2590375	0	0.5458116022216531	0.5616698292220114
18	GSM2590376	0	0.3850942595799755	0.5616698292220114
18	GSM2590377	1	0.40985966546377606	0.5616698292220114
18	GSM2590378	1	0.46124338468596077	0.5616698292220114
18	GSM2590379	0	0.4447700123957469	0.5616698292220114
18	GSM2590380	1	0.38899682661640894	0.5616698292220114
18	GSM2590381	0	0.6448695790760314	0.5616698292220114
18	GSM2590382	0	0.5381326600874273	0.5616698292220114
18	GSM2590383	1	0.49021148922115526	0.5616698292220114
18	GSM2590384	0	0.3675905455517232	0.5616698292220114
18	GSM2590385	0	0.43607179673835533	0.5616698292220114
18	GSM2590386	1	0.4605619583872029	0.5616698292220114
18	GSM2590387	0	0.4007280564247396	0.5616698292220114
18	GSM2590388	1	0.5376244054579199	0.5616698292220114
18	GSM2590389	0	0.41334239570390885	0.5616698292220114
18	GSM2590390	0	0.4963299370889385	0.5616698292220114
18	GSM2590391	1	0.31526223510701784	0.5616698292220114
18	GSM2590392	0	0.46273171197545304	0.5616698292220114
18	GSM2590393	1	0.5368718208977997	0.5616698292220114
18	GSM2590394	1	0.4709653865000343	0.5616698292220114
18	GSM2590395	1	0.44947853143635547	0.5616698292220114
18	GSM2590396	0	0.6302701813718037	0.5616698292220114
18	GSM2590397	0	0.42461372513475887	0.5616698292220114
18	GSM2590398	1	0.5013240035324059	0.5616698292220114
18	GSM2590399	0	0.43443044298973876	0.5616698292220114
18	GSM2590400	0	0.3750399548030803	0.5616698292220114
18	GSM2590401	0	0.5795613265048999	0.5616698292220114
18	GSM2590402	0	0.4302985362025975	0.5616698292220114
18	GSM2590403	0	0.4770257599107201	0.5616698292220114
18	GSM2590404	0	0.2832827843707944	0.5616698292220114
18	GSM2590405	0	0.40597032550429996	0.5616698292220114
18	GSM2590406	1	0.4592046704304075	0.5616698292220114
18	GSM2590407	0	0.5192704943280416	0.5616698292220114
18	GSM2590408	0	0.43639571898540686	0.5616698292220114
18	GSM2590409	0	0.4369478271745673	0.5616698292220114
18	GSM2590410	0	0.6467104410825546	0.5616698292220114
18	GSM2590411	0	0.630787823389067	0.5616698292220114
18	GSM2590412	0	0.3362266759598285	0.5616698292220114
18	GSM2590413	1	0.4522399190674711	0.5616698292220114
18	GSM2590414	1	0.5507183068502036	0.5616698292220114
18	GSM2590415	1	0.4806640021197015	0.5616698292220114
18	GSM2590416	0	0.4077079478522519	0.5616698292220114
18	GSM2590417	0	0.29409659267780924	0.5616698292220114
19	GSM2590370	1	0.22721632122653848	0.4307400379506642
19	GSM2590371	0	0.5994488101840513	0.4307400379506642
19	GSM2590372	1	0.4592643406914536	0.4307400379506642
19	GSM2590373	0	0.49813627139167105	0.4307400379506642
19	GSM2590374	0	0.4535872072625464	0.4307400379506642
19	GSM2590375	0	0.47528786511727983	0.4307400379506642
19	GSM2590376	0	0.46691597719600403	0.4307400379506642
19	GSM2590377	1	0.48092604959533886	0.4307400379506642
19	GSM2590378	0	0.43455272633072606	0.4307400379506642
19	GSM2590379	0	0.35862387495504616	0.4307400379506642
19	GSM2590380	0	0.27951464297431566	0.4307400379506642
19	GSM2590381	0	0.49016954519359257	0.4307400379506642
19	GSM2590382	1	0.3897041581212262	0.4307400379506642
19	GSM2590383	0	0.5453769319668659	0.4307400379506642
19	GSM2590384	0	0.7670285829464117	0.4307400379506642
19	GSM2590385	0	0.34443037483101896	0.4307400379506642
19	GSM2590386	1	0.4911015354313963	0.4307400379506642
19	GSM2590387	0	0.5522916727534014	0.4307400379506642
19	GSM2590388	1	0.4018072377019026	0.4307400379506642
19	GSM2590389	0	0.3130131728268311	0.4307400379506642
19	GSM2590390	1	0.8339387046197887	0.4307400379506642
19	GSM2590391	0	0.2691811486571871	0.4307400379506642
19	GSM2590392	1	0.34199888636496056	0.4307400379506642
19	GSM2590393	0	0.56372721784563	0.4307400379506642
19	GSM2590394	1	0.4819681513712248	0.4307400379506642
19	GSM2590395	0	0.608568712835346	0.4307400379506642
19	GSM2590396	1	0.5174358692164843	0.4307400379506642
19	GSM2590397	0	0.5044705838526632	0.4307400379506642
19	GSM2590398	0	0.3409185251424862	0.4307400379506642
19	GSM2590399	0	0.3741573435713046	0.4307400379506642
19	GSM2590400	1	0.5233713851222945	0.4307400379506642
19	GSM2590401	1	0.392551018013438	0.4307400379506642
19	GSM2590402	0	0.38377228379102385	0.4307400379506642
19	GSM2590403	0	0.6480307760548941	0.4307400379506642
19	GSM2590404	1	0.5577873160078358	0.4307400379506642
19	GSM2590405	1	0.28490628139922564	0.4307400379506642
19	GSM2590406	0	0.47025696228250574	0.4307400379506642
19	GSM2590407	0	0.34482808943154114	0.4307400379506642
19	GSM2590408	1	0.28716749374526485	0.4307400379506642
19	GSM2590409	0	0.4330201022829833	0.4307400379506642
19	GSM2590410	1	0.49562040883717295	0.4307400379506642
19	GSM2590411	0	0.6866048920774929	0.4307400379506642
19	GSM2590412	1	0.40771085910961075	0.4307400379506642
19	GSM2590413	0	0.4082621214595088	0.4307400379506642
19	GSM2590414	0	0.4748489202906561	0.4307400379506642
19	GSM2590415	0	0.5475916304632223	0.4307400379506642
19	GSM2590416	0	0.5480691252330331	0.4307400379506642
19	GSM2590417	0	0.49011205488902987	0.4307400379506642
20	GSM2590370	0	0.25139986998244845	0.5142314990512333
20	GSM2590371	0	0.4556309128246742	0.5142314990512333
20	GSM2590372	1	0.45841771917313007	0.5142314990512333
20	GSM2590373	1	0.4408801175896382	0.5142314990512333
20	GSM2590374	0	0.4705776437341583	0.5142314990512333
20	GSM2590375	1	0.4355143648378273	0.5142314990512333
20	GSM2590376	1	0.5691164082889927	0.5142314990512333
20	GSM2590377	0	0.3293648555034699	0.5142314990512333
20	GSM2590378	1	0.6277541362328877	0.5142314990512333
20	GSM2590379	1	0.5458152586381821	0.5142314990512333
20	GSM2590380	0	0.47521846613911906	0.5142314990512333
20	GSM2590381	1	0.4219848678494695	0.5142314990512333
20	GSM2590382	0	0.4554261302789068	0.5142314990512333
20	GSM2590383	1	0.4733937889149972	0.5142314990512333
20	GSM2590384	0	0.5676403951313218	0.5142314990512333
20	GSM2590385	0	0.4978638670682245	0.5142314990512333
20	GSM2590386	1	0.5273695576367735	0.5142314990512333
20	GSM2590387	1	0.6202754267505236	0.5142314990512333
20	GSM2590388	1	0.49852393425211927	0.5142314990512333
20	GSM2590389	0	0.6030620869989171	0.5142314990512333
20	GSM2590390	0	0.3597926115153098	0.5142314990512333
20	GSM2590391	0	0.6646312703663899	0.5142314990512333
20	GSM2590392	1	0.4278969038540917	0.5142314990512333
20	GSM2590393	1	0.4779155230335976	0.5142314990512333
20	GSM2590394	0	0.5123493385539686	0.5142314990512333
20	GSM2590395	0	0.33000750056130823	0.5142314990512333
20	GSM2590396	0	0.4617167213091964	0.5142314990512333
20	GSM2590397	0	0.3398280848069532	0.5142314990512333
20	GSM2590398	0	0.6635172058933273	0.5142314990512333
20	GSM2590399	0	0.6423044508702231	0.5142314990512333
20	GSM2590400	0	0.46276171624292095	0.5142314990512333
20	GSM2590401	0	0.43717285005205403	0.5142314990512333
20	GSM2590402	0	0.6446803901188599	0.5142314990512333
20	GSM2590403	0	0.5675836103196207	0.5142314990512333
20	GSM2590404	0	0.5430486128798401	0.5142314990512333
20	GSM2590405	1	0.5310101535436856	0.5142314990512333
20	GSM2590406	0	0.4776822764957403	0.5142314990512333
20	GSM2590407	0	0.6904571597467974	0.5142314990512333
20	GSM2590408	1	0.5821353176267277	0.5142314990512333
20	GSM2590409	0	0.44241837839562953	0.5142314990512333
20	GSM2590410	1	0.38985582895346754	0.5142314990512333
20	GSM2590411	0	0.16258063552481858	0.5142314990512333
20	GSM2590412	0	0.43324795579213243	0.5142314990512333
20	GSM2590413	0	0.7077316580907674	0.5142314990512333
20	GSM2590414	1	0.4943666477210102	0.5142314990512333
20	GSM2590415	0	0.5183004625835034	0.5142314990512333
20	GSM2590416	0	0.4332850345535035	0.5142314990512333
20	GSM2590417	0	0.6088800192763909	0.5142314990512333
21	GSM2590370	1	0.519904619556498	0.4705882352941177
21	GSM2590371	1	0.47585936686885283	0.4705882352941177
21	GSM2590372	1	0.5086141579058295	0.4705882352941177
21	GSM2590373	0	0.3774477516170905	0.4705882352941177
21	GSM2590374	0	0.7030543398030535	0.4705882352941177
21	GSM2590375	0	0.6621825366226207	0.4705882352941177
21	GSM2590376	0	0.6205418492061386	0.4705882352941177
21	GSM2590377	0	0.5916336352408987	0.4705882352941177
21	GSM2590378	1	0.44995389559859267	0.4705882352941177
21	GSM2590379	0	0.47171302118459263	0.4705882352941177
21	GSM2590380	0	0.6137332448688656	0.4705882352941177
21	GSM2590381	1	0.4842151542808764	0.4705882352941177
21	GSM2590382	1	0.6137199260548353	0.4705882352941177
21	GSM2590383	0	0.42558302554141586	0.4705882352941177
21	GSM2590384	0	0.5528619006789336	0.4705882352941177
21	GSM2590385	0	0.3580422361248992	0.4705882352941177
21	GSM2590386	0	0.4884850259750569	0.4705882352941177
21	GSM2590387	0	0.4570815334084845	0.4705882352941177
21	GSM2590388	0	0.5540981697736943	0.4705882352941177
21	GSM2590389	1	0.664009624227131	0.4705882352941177
21	GSM2590390	1	0.4339180196375829	0.4705882352941177
21	GSM2590391	0	0.44535674212451376	0.4705882352941177
21	GSM2590392	1	0.40153468971583645	0.4705882352941177
21	GSM2590393	0	0.4058330832099335	0.4705882352941177
21	GSM2590394	0	0.4207822537197508	0.4705882352941177
21	GSM2590395	0	0.5094028813866268	0.4705882352941177
21	GSM2590396	0	0.337590484659718	0.4705882352941177
21	GSM2590397	0	0.21307423692699992	0.4705882352941177
21	GSM2590398	0	0.41603415221711665	0.4705882352941177
21	GSM2590399	0	0.4644552156846811	0.4705882352941177
21	GSM2590400	0	0.5196387251852779	0.4705882352941177
21	GSM2590401	0	0.5835255732183159	0.4705882352941177
21	GSM2590402	1	0.5513390527529268	0.4705882352941177
21	GSM2590403	1	0.3543384453430269	0.4705882352941177
21	GSM2590404	1	0.42909930307884325	0.4705882352941177
21	GSM2590405	1	0.7269264056179688	0.4705882352941177
21	GSM2590406	1	0.5305298832836781	0.4705882352941177
21	GSM2590407	0	0.46718825622177224	0.4705882352941177
21	GSM2590408	0	0.43058118507097304	0.4705882352941177
21	GSM2590409	1	0.42242752989540033	0.4705882352941177
21	GSM2590410	0	0.5369243222699954	0.4705882352941177
21	GSM2590411	0	0.48802977626401844	0.4705882352941177
21	GSM2590412	0	0.5073815457290296	0.4705882352941177
21	GSM2590413	0	0.39919707850593317	0.4705882352941177
21	GSM2590414	1	0.4181656947082588	0.4705882352941177
21	GSM2590415	0	0.6208261204904205	0.4705882352941177
21	GSM2590416	0	0.6213901234542963	0.4705882352941177
21	GSM2590417	1	0.30545974457892006	0.4705882352941177
22	GSM2590370	0	0.5208240370141772	0.555977229601518
22	GSM2590371	0	0.7183509147077621	0.555977229601518
22	GSM2590372	0	0.4522981496949292	0.555977229601518
22	GSM2590373	1	0.4299535165056714	0.555977229601518
22	GSM2590374	1	0.500336406957853	0.555977229601518
22	GSM2590375	0	0.37729732136638144	0.555977229601518
22	GSM2590376	0	0.4016095933865083	0.555977229601518
22	GSM2590377	0	0.6569426888949587	0.555977229601518
22	GSM2590378	0	0.5504554530445933	0.555977229601518
22	GSM2590379	1	0.36709136138734944	0.555977229601518
22	GSM2590380	1	0.47720675373859506	0.555977229601518
22	GSM2590381	0	0.4357090854567904	0.555977229601518
22	GSM2590382	0	0.5879202188855758	0.555977229601518
22	GSM2590383	0	0.5180948272664231	0.555977229601518
22	GSM2590384	1	0.572794924998428	0.555977229601518
22	GSM2590385	0	0.44104084509129793	0.555977229601518
22	GSM2590386	1	0.6253023454459349	0.555977229601518
22	GSM2590387	0	0.4263827628173409	0.555977229601518
22	GSM2590388	1	0.2778560291688645	0.555977229601518
22	GSM2590389	0	0.37856507891155305	0.555977229601518
22	GSM2590390	0	0.3671327100524991	0.555977229601518
22	GSM2590391	1	0.32796743505286313	0.555977229601518
22	GSM2590392	0	0.45428097012014607	0.555977229601518
22	GSM2590393	0	0.4209017677327877	0.555977229601518
22	GSM2590394	0	0.43704275243355073	0.555977229601518
22	GSM2590395	1	0.5447237585576326	0.555977229601518
22	GSM2590396	0	0.4385417145632485	0.555977229601518
22	GSM2590397	1	0.6992915908016283	0.555977229601518
22	GSM2590398	1	0.3892300155650186	0.555977229601518
22	GSM2590399	1	0.3352966445259901	0.555977229601518
22	GSM2590400	0	0.5610447670454125	0.555977229601518
22	GSM2590401	0	0.30930197485122557	0.555977229601518
22	GSM2590402	1	0.45441489983337197	0.555977229601518
22	GSM2590403	1	0.5736833165057851	0.555977229601518
22	GSM2590404	0	0.5536164582553437	0.555977229601518
22	GSM2590405	0	0.4239371761733078	0.555977229601518
22	GSM2590406	1	0.6145001328326282	0.555977229601518
22	GSM2590407	0	0.4908964846052603	0.555977229601518
22	GSM2590408	0	0.5733889854959098	0.555977229601518
22	GSM2590409	1	0.5418015719652691	0.555977229601518
22	GSM2590410	0	0.47231535805631797	0.555977229601518
22	GSM2590411	0	0.43709462609963107	0.555977229601518
22	GSM2590412	0	0.6369881393062675	0.555977229601518
22	GSM2590413	0	0.33121289777032636	0.555977229601518
22	GSM2590414	0	0.3839925267138434	0.555977229601518
22	GSM2590415	0	0.552691794859013	0.555977229601518
22	GSM2590416	0	0.41091235270660076	0.555977229601518
22	GSM2590417	1	0.7293451182402286	0.555977229601518
23	GSM2590370	1	0.39539080178290736	0.5844402277039848
23	GSM2590371	0	0.610295953827865	0.5844402277039848
23	GSM2590372	0	0.4183949780417577	0.5844402277039848
23	GSM2590373	0	0.25092822385722496	0.5844402277039848
23	GSM2590374	0	0.47788461735391813	0.5844402277039848
23	GSM2590375	1	0.5256866570490707	0.5844402277039848
23	GSM2590376	0	0.4376683514509818	0.5844402277039848
23	GSM2590377	1	0.7873326281246101	0.5844402277039848
23	GSM2590378	1	0.35676158571314986	0.5844402277039848
23	GSM2590379	0	0.4505394850957885	0.5844402277039848
23	GSM2590380	0	0.5417284544452219	0.5844402277039848
23	GSM2590381	0	0.3376159380746004	0.5844402277039848
23	GSM2590382	0	0.3644511984698051	0.5844402277039848
23	GSM2590383	1	0.3808710124708965	0.5844402277039848
23	GSM2590384	0	0.4562173226478121	0.5844402277039848
23	GSM2590385	0	0.6509635090717699	0.5844402277039848
23	GSM2590386	1	0.5159686968346686	0.5844402277039848
23	GSM2590387	0	0.4250864933658763	0.5844402277039848
23	GSM2590388	1	0.5045437203568767	0.5844402277039848
23	GSM2590389	0	0.3441727784115309	0.5844402277039848
23	GSM2590390	0	0.7869525487197045	0.5844402277039848
23	GSM2590391	1	0.2908402266118461	0.5844402277039848
23	GSM2590392	1	0.23800423133851756	0.5844402277039848
23	GSM2590393	1	0.5651015623943169	0.5844402277039848
23	GSM2590394	0	0.5380332797111144	0.5844402277039848
23	GSM2590395	0	0.3999833186963615	0.5844402277039848
23	GSM2590396	0	0.4697934450201499	0.5844402277039848
23	GSM2590397	0	0.49701517619962265	0.5844402277039848
23	GSM2590398	0	0.4796098285725246	0.5844402277039848
23	GSM2590399	0	0.3569408781092472	0.5844402277039848
23	GSM2590400	1	0.7632047786028696	0.5844402277039848
23	GSM2590401	0	0.5118777634264426	0.5844402277039848
23	GSM2590402	0	0.33495833899322175	0.5844402277039848
23	GSM2590403	0	0.40140128019705196	0.5844402277039848
23	GSM2590404	0	0.517219690134774	0.5844402277039848
23	GSM2590405	0	0.3747210765016496	0.5844402277039848
23	GSM2590406	0	0.5024453456074892	0.5844402277039848
23	GSM2590407	0	0.5372471372235706	0.5844402277039848
23	GSM2590408	0	0.23000594266006477	0.5844402277039848
23	GSM2590409	1	0.5532024240343971	0.5844402277039848
23	GSM2590410	1	0.595289549985903	0.5844402277039848
23	GSM2590411	1	0.7927413657881326	0.5844402277039848
23	GSM2590412	1	0.3130229586550537	0.5844402277039848
23	GSM2590413	0	0.4603834677263641	0.5844402277039848
23	GSM2590414	0	0.4788448923717557	0.5844402277039848
23	GSM2590415	1	0.44512462817285375	0.5844402277039848
23	GSM2590416	0	0.6258947212751718	0.5844402277039848
23	GSM2590417	1	0.5680494256953569	0.5844402277039848
24	GSM2590370	0	0.3702577547557105	0.6432637571157496
24	GSM2590371	0	0.5535634511856583	0.6432637571157496
24	GSM2590372	0	0.7355122094395581	0.6432637571157496
24	GSM2590373	0	0.4395926539334183	0.6432637571157496
24	GSM2590374	1	0.654288249339832	0.6432637571157496
24	GSM2590375	1	0.5423266540359907	0.6432637571157496
24	GSM2590376	0	0.2992912808942632	0.6432637571157496
24	GSM2590377	1	0.8148309721048532	0.6432637571157496
24	GSM2590378	0	0.5431658287144069	0.6432637571157496
24	GSM2590379	0	0.5415758486700925	0.6432637571157496
24	GSM2590380	1	0.18424685265200821	0.6432637571157496
24	GSM2590381	0	0.30305609212460927	0.6432637571157496
24	GSM2590382	1	0.2005508730551477	0.6432637571157496
24	GSM2590383	0	0.3747906299031553	0.6432637571157496
24	GSM2590384	1	0.6463780555383029	0.6432637571157496
24	GSM2590385	0	0.5393688930133034	0.6432637571157496
24	GSM2590386	0	0.4412861115662888	0.6432637571157496
24	GSM2590387	0	0.4000755892482575	0.6432637571157496
24	GSM2590388	0	0.6255321606502439	0.6432637571157496
24	GSM2590389	0	0.2632568652221422	0.6432637571157496
24	GSM2590390	1	0.8214324154131164	0.6432637571157496
24	GSM2590391	0	0.2343639525342903	0.6432637571157496
24	GSM2590392	0	0.2672293971624704	0.6432637571157496
24	GSM2590393	0	0.563848165462873	0.6432637571157496
24	GSM2590394	0	0.5625632415948126	0.6432637571157496
24	GSM2590395	1	0.5427949283288699	0.6432637571157496
24	GSM2590396	1	0.5011207101929084	0.6432637571157496
24	GSM2590397	1	0.4661090070118579	0.6432637571157496
24	GSM2590398	0	0.20763543073548094	0.6432637571157496
24	GSM2590399	0	0.44638747396449086	0.6432637571157496
24	GSM2590400	0	0.7587751781153219	0.6432637571157496
24	GSM2590401	0	0.9077440167489043	0.6432637571157496
24	GSM2590402	1	0.44002434009235597	0.6432637571157496
24	GSM2590403	0	0.42430535212873166	0.6432637571157496
24	GSM2590404	0	0.4477959603532636	0.6432637571157496
24	GSM2590405	0	0.5418242276084761	0.6432637571157496
24	GSM2590406	1	0.5510646297472656	0.6432637571157496
24	GSM2590407	0	0.39394265220254154	0.6432637571157496
24	GSM2590408	0	0.3476412121767416	0.6432637571157496
24	GSM2590409	1	0.5154452100373361	0.6432637571157496
24	GSM2590410	1	0.4214353426455619	0.6432637571157496
24	GSM2590411	1	0.7564377693134189	0.6432637571157496
24	GSM2590412	1	0.37321239253051636	0.6432637571157496
24	GSM2590413	0	0.3323516012444495	0.6432637571157496
24	GSM2590414	0	0.3813984395314068	0.6432637571157496
24	GSM2590415	0	0.5966720014030903	0.6432637571157496
24	GSM2590416	0	0.2722487193521664	0.6432637571157496
24	GSM2590417	1	0.8435684717327253	0.6432637571157496
25	GSM2590370	0	0.5691373077362071	0.4743833017077799
25	GSM2590371	0	0.2924594479171178	0.4743833017077799
25	GSM2590372	0	0.389733962358693	0.4743833017077799
25	GSM2590373	0	0.3384655459527157	0.4743833017077799
25	GSM2590374	0	0.4211474888046216	0.4743833017077799
25	GSM2590375	1	0.5678969583952874	0.4743833017077799
25	GSM2590376	0	0.5317554463039121	0.4743833017077799
25	GSM2590377	1	0.4631340458544451	0.4743833017077799
25	GSM2590378	1	0.4350025121977937	0.4743833017077799
25	GSM2590379	0	0.6755028068601227	0.4743833017077799
25	GSM2590380	0	0.5920241845522174	0.4743833017077799
25	GSM2590381	0	0.5272539150004166	0.4743833017077799
25	GSM2590382	1	0.4709153081887205	0.4743833017077799
25	GSM2590383	1	0.5722266541838589	0.4743833017077799
25	GSM2590384	0	0.38496559526230306	0.4743833017077799
25	GSM2590385	1	0.5278881607172604	0.4743833017077799
25	GSM2590386	0	0.623683792867459	0.4743833017077799
25	GSM2590387	0	0.5735051921959617	0.4743833017077799
25	GSM2590388	1	0.2864963804303418	0.4743833017077799
25	GSM2590389	1	0.4856252669527646	0.4743833017077799
25	GSM2590390	0	0.3689498476574528	0.4743833017077799
25	GSM2590391	0	0.5877158808849493	0.4743833017077799
25	GSM2590392	0	0.40647359514359643	0.4743833017077799
25	GSM2590393	0	0.5457224992462111	0.4743833017077799
25	GSM2590394	0	0.622920876620322	0.4743833017077799
25	GSM2590395	0	0.4013537723556011	0.4743833017077799
25	GSM2590396	0	0.34713684526199157	0.4743833017077799
25	GSM2590397	1	0.44761283409431796	0.4743833017077799
25	GSM2590398	0	0.4816130850408469	0.4743833017077799
25	GSM2590399	1	0.22687687676070856	0.4743833017077799
25	GSM2590400	0	0.5294542763950901	0.4743833017077799
25	GSM2590401	1	0.3249447375389191	0.4743833017077799
25	GSM2590402	0	0.5526051633970704	0.4743833017077799
25	GSM2590403	1	0.551822906156685	0.4743833017077799
25	GSM2590404	1	0.4791421166123276	0.4743833017077799
25	GSM2590405	0	0.3897667234441328	0.4743833017077799
25	GSM2590406	0	0.30723786349426	0.4743833017077799
25	GSM2590407	1	0.5742824012297664	0.4743833017077799
25	GSM2590408	0	0.669149765106904	0.4743833017077799
25	GSM2590409	0	0.47703149795129	0.4743833017077799
25	GSM2590410	0	0.4382487438756895	0.4743833017077799
25	GSM2590411	0	0.40475976268467084	0.4743833017077799
25	GSM2590412	0	0.35522991553111805	0.4743833017077799
25	GSM2590413	1	0.45410824905878444	0.4743833017077799
25	GSM2590414	1	0.46238338292006165	0.4743833017077799
25	GSM2590415	0	0.40401962122387386	0.4743833017077799
25	GSM2590416	1	0.3519536532423367	0.4743833017077799
25	GSM2590417	0	0.33917878224769665	0.4743833017077799
26	GSM2590370	0	0.3119208041430543	0.6394686907020873
26	GSM2590371	1	0.3301815566396	0.6394686907020873
26	GSM2590372	0	0.47095171645190037	0.6394686907020873
26	GSM2590373	0	0.5542946362769731	0.6394686907020873
26	GSM2590374	1	0.6202348063819659	0.6394686907020873
26	GSM2590375	0	0.14407123924763554	0.6394686907020873
26	GSM2590376	0	0.3316786027189194	0.6394686907020873
26	GSM2590377	0	0.6571862524584554	0.6394686907020873
26	GSM2590378	0	0.28642592735012756	0.6394686907020873
26	GSM2590379	0	0.3403747939790185	0.6394686907020873
26	GSM2590380	0	0.3033531942986529	0.6394686907020873
26	GSM2590381	0	0.3079121327964301	0.6394686907020873
26	GSM2590382	0	0.4434716221424639	0.6394686907020873
26	GSM2590383	0	0.6165274005256803	0.6394686907020873
26	GSM2590384	0	0.5689455252715047	0.6394686907020873
26	GSM2590385	0	0.5626176461187126	0.6394686907020873
26	GSM2590386	1	0.5443291782010128	0.6394686907020873
26	GSM2590387	1	0.396660930947283	0.6394686907020873
26	GSM2590388	0	0.6329955346634509	0.6394686907020873
26	GSM2590389	0	0.39253177691839786	0.6394686907020873
26	GSM2590390	1	0.6309477473590545	0.6394686907020873
26	GSM2590391	0	0.5081176407508883	0.6394686907020873
26	GSM2590392	1	0.5387797298256487	0.6394686907020873
26	GSM2590393	1	0.29791068879603383	0.6394686907020873
26	GSM2590394	1	0.7170437226241453	0.6394686907020873
26	GSM2590395	1	0.535939180224927	0.6394686907020873
26	GSM2590396	1	0.5172855041758609	0.6394686907020873
26	GSM2590397	0	0.6331347948446581	0.6394686907020873
26	GSM2590398	1	0.3834709531227851	0.6394686907020873
26	GSM2590399	0	0.41454763007243206	0.6394686907020873
26	GSM2590400	1	0.8090124374883342	0.6394686907020873
26	GSM2590401	1	0.6156672584915538	0.6394686907020873
26	GSM2590402	0	0.24179613125425478	0.6394686907020873
26	GSM2590403	1	0.3550141553010971	0.6394686907020873
26	GSM2590404	1	0.358801954979072	0.6394686907020873
26	GSM2590405	0	0.7497753501185596	0.6394686907020873
26	GSM2590406	0	0.3770182138022011	0.6394686907020873
26	GSM2590407	0	0.3672448990579438	0.6394686907020873
26	GSM2590408	0	0.5645946170249551	0.6394686907020873
26	GSM2590409	0	0.46001518110334877	0.6394686907020873
26	GSM2590410	0	0.5971601116395134	0.6394686907020873
26	GSM2590411	0	0.2914259866901018	0.6394686907020873
26	GSM2590412	0	0.32218967599859516	0.6394686907020873
26	GSM2590413	0	0.4023217083121125	0.6394686907020873
26	GSM2590414	0	0.6032691621375069	0.6394686907020873
26	GSM2590415	1	0.6360719983407462	0.6394686907020873
26	GSM2590416	0	0.4299291031317471	0.6394686907020873
26	GSM2590417	1	0.6829915297601148	0.6394686907020873
27	GSM2590370	1	0.42227978418346285	0.5256166982922201
27	GSM2590371	1	0.6252370718139579	0.5256166982922201
27	GSM2590372	0	0.3860981585055359	0.5256166982922201
27	GSM2590373	1	0.3185181526663376	0.5256166982922201
27	GSM2590374	0	0.529028074854941	0.5256166982922201
27	GSM2590375	0	0.4309623788561248	0.5256166982922201
27	GSM2590376	1	0.3589603882123309	0.5256166982922201
27	GSM2590377	1	0.6185484463775995	0.5256166982922201
27	GSM2590378	1	0.3824833317306289	0.5256166982922201
27	GSM2590379	0	0.4612200190193321	0.5256166982922201
27	GSM2590380	0	0.3631797664344985	0.5256166982922201
27	GSM2590381	0	0.3240353066595219	0.5256166982922201
27	GSM2590382	0	0.35090630148013585	0.5256166982922201
27	GSM2590383	0	0.3621535748833786	0.5256166982922201
27	GSM2590384	1	0.6655447196944512	0.5256166982922201
27	GSM2590385	0	0.7470082577433451	0.5256166982922201
27	GSM2590386	1	0.5869255561593696	0.5256166982922201
27	GSM2590387	0	0.2766279139008471	0.5256166982922201
27	GSM2590388	0	0.5934212685838656	0.5256166982922201
27	GSM2590389	0	0.31541437803229655	0.5256166982922201
27	GSM2590390	0	0.5862785071677963	0.5256166982922201
27	GSM2590391	0	0.27966302080369654	0.5256166982922201
27	GSM2590392	0	0.4186273567380743	0.5256166982922201
27	GSM2590393	1	0.5105134649918615	0.5256166982922201
27	GSM2590394	1	0.5999997892651047	0.5256166982922201
27	GSM2590395	0	0.36312575509144224	0.5256166982922201
27	GSM2590396	1	0.4858070644415006	0.5256166982922201
27	GSM2590397	0	0.5265976461830578	0.5256166982922201
27	GSM2590398	0	0.24145510842763016	0.5256166982922201
27	GSM2590399	1	0.31799531641445106	0.5256166982922201
27	GSM2590400	0	0.682684096833979	0.5256166982922201
27	GSM2590401	0	0.6185587418827123	0.5256166982922201
27	GSM2590402	1	0.41632027070398986	0.5256166982922201
27	GSM2590403	0	0.5717343957742217	0.5256166982922201
27	GSM2590404	0	0.44691071330617654	0.5256166982922201
27	GSM2590405	0	0.39159702866271795	0.5256166982922201
27	GSM2590406	1	0.4417445078054676	0.5256166982922201
27	GSM2590407	1	0.4114863648291831	0.5256166982922201
27	GSM2590408	0	0.35046830125864004	0.5256166982922201
27	GSM2590409	0	0.4668757331027429	0.5256166982922201
27	GSM2590410	1	0.359956724365636	0.5256166982922201
27	GSM2590411	1	0.6713237536448803	0.5256166982922201
27	GSM2590412	0	0.43169771789330946	0.5256166982922201
27	GSM2590413	0	0.4881486656311406	0.5256166982922201
27	GSM2590414	0	0.45460230665294027	0.5256166982922201
27	GSM2590415	0	0.6874406416172859	0.5256166982922201
27	GSM2590416	0	0.7792345107622318	0.5256166982922201
27	GSM2590417	0	0.6389373260898051	0.5256166982922201
28	GSM2590370	1	0.32416238963837074	0.4250474383301708
28	GSM2590371	1	0.5249317320378473	0.4250474383301708
28	GSM2590372	1	0.637810970707155	0.4250474383301708
28	GSM2590373	1	0.4604274616122806	0.4250474383301708
28	GSM2590374	0	0.5725738772842165	0.4250474383301708
28	GSM2590375	0	0.6193790224419283	0.4250474383301708
28	GSM2590376	1	0.6719596740945527	0.4250474383301708
28	GSM2590377	1	0.39498301423657906	0.4250474383301708
28	GSM2590378	0	0.3600879916934845	0.4250474383301708
28	GSM2590379	0	0.40895216475386426	0.4250474383301708
28	GSM2590380	0	0.5521940080723577	0.4250474383301708
28	GSM2590381	1	0.43889759684806795	0.4250474383301708
28	GSM2590382	0	0.4512704289998067	0.4250474383301708
28	GSM2590383	0	0.4779659102659346	0.4250474383301708
28	GSM2590384	0	0.6164367285674874	0.4250474383301708
28	GSM2590385	0	0.4648692231723688	0.4250474383301708
28	GSM2590386	1	0.5176293604546206	0.4250474383301708
28	GSM2590387	0	0.5008460876056814	0.4250474383301708
28	GSM2590388	0	0.4696925711749785	0.4250474383301708
28	GSM2590389	1	0.42350370261299863	0.4250474383301708
28	GSM2590390	1	0.5250493089211532	0.4250474383301708
28	GSM2590391	0	0.3793652274795872	0.4250474383301708
28	GSM2590392	0	0.5887793324907452	0.4250474383301708
28	GSM2590393	0	0.7187520212886646	0.4250474383301708
28	GSM2590394	0	0.5577140972991735	0.4250474383301708
28	GSM2590395	0	0.652521551903396	0.4250474383301708
28	GSM2590396	1	0.6391275847008163	0.4250474383301708
28	GSM2590397	0	0.3644545248278385	0.4250474383301708
28	GSM2590398	0	0.4405165257686517	0.4250474383301708
28	GSM2590399	0	0.3190101358662396	0.4250474383301708
28	GSM2590400	0	0.7306526541577298	0.4250474383301708
28	GSM2590401	1	0.41041824830165013	0.4250474383301708
28	GSM2590402	0	0.464507966900574	0.4250474383301708
28	GSM2590403	0	0.570963497266464	0.4250474383301708
28	GSM2590404	0	0.44315804711991297	0.4250474383301708
28	GSM2590405	0	0.5616229121182982	0.4250474383301708
28	GSM2590406	1	0.4720443098116303	0.4250474383301708
28	GSM2590407	0	0.2691881197312265	0.4250474383301708
28	GSM2590408	0	0.36478909163452883	0.4250474383301708
28	GSM2590409	1	0.5181244755321778	0.4250474383301708
28	GSM2590410	1	0.38420802830674633	0.4250474383301708
28	GSM2590411	0	0.9093052317269916	0.4250474383301708
28	GSM2590412	0	0.3589620583609398	0.4250474383301708
28	GSM2590413	0	0.6518166553820531	0.4250474383301708
28	GSM2590414	1	0.3580225507272279	0.4250474383301708
28	GSM2590415	1	0.3730470971397506	0.4250474383301708
28	GSM2590416	0	0.5431452601191699	0.4250474383301708
28	GSM2590417	0	0.4240481879380849	0.4250474383301708
29	GSM2590370	1	0.30411613395848663	0.38899430740037955
29	GSM2590371	0	0.6189461838164089	0.38899430740037955
29	GSM2590372	0	0.4272704705149379	0.38899430740037955
29	GSM2590373	0	0.4421673451249464	0.38899430740037955
29	GSM2590374	0	0.43834615468261734	0.38899430740037955
29	GSM2590375	0	0.4166668605224016	0.38899430740037955
29	GSM2590376	1	0.3275450864791111	0.38899430740037955
29	GSM2590377	0	0.560857138661936	0.38899430740037955
29	GSM2590378	1	0.33835703203390094	0.38899430740037955
29	GSM2590379	0	0.5571060327571411	0.38899430740037955
29	GSM2590380	0	0.5145761669911373	0.38899430740037955
29	GSM2590381	0	0.666643226588225	0.38899430740037955
29	GSM2590382	0	0.6197057379728188	0.38899430740037955
29	GSM2590383	0	0.49985184969953994	0.38899430740037955
29	GSM2590384	0	0.4949195352119473	0.38899430740037955
29	GSM2590385	0	0.6037127093353497	0.38899430740037955
29	GSM2590386	1	0.5501056767177285	0.38899430740037955
29	GSM2590387	1	0.581701965913728	0.38899430740037955
29	GSM2590388	1	0.5618023678356024	0.38899430740037955
29	GSM2590389	1	0.36883749843089714	0.38899430740037955
29	GSM2590390	0	0.2510270509521427	0.38899430740037955
29	GSM2590391	1	0.5090959126926264	0.38899430740037955
29	GSM2590392	0	0.3930863451731383	0.38899430740037955
29	GSM2590393	1	0.5117425172690491	0.38899430740037955
29	GSM2590394	0	0.44959704864669786	0.38899430740037955
29	GSM2590395	0	0.4458147232771818	0.38899430740037955
29	GSM2590396	0	0.17348422837824704	0.38899430740037955
29	GSM2590397	1	0.3433730689320879	0.38899430740037955
29	GSM2590398	0	0.5989220510800534	0.38899430740037955
29	GSM2590399	0	0.43239319878910126	0.38899430740037955
29	GSM2590400	0	0.3374194828256476	0.38899430740037955
29	GSM2590401	1	0.6914995837158923	0.38899430740037955
29	GSM2590402	0	0.45682925776882266	0.38899430740037955
29	GSM2590403	1	0.35942840788015706	0.38899430740037955
29	GSM2590404	0	0.6341066917115519	0.38899430740037955
29	GSM2590405	0	0.5215334209026888	0.38899430740037955
29	GSM2590406	1	0.4016298921092832	0.38899430740037955
29	GSM2590407	1	0.43892495523266156	0.38899430740037955
29	GSM2590408	0	0.44458146327582576	0.38899430740037955
29	GSM2590409	1	0.47382361587042415	0.38899430740037955
29	GSM2590410	1	0.3392046704362222	0.38899430740037955
29	GSM2590411	0	0.6342981894988493	0.38899430740037955
29	GSM2590412	0	0.3810239644443793	0.38899430740037955
29	GSM2590413	0	0.597339285297282	0.38899430740037955
29	GSM2590414	0	0.34319020365247627	0.38899430740037955
29	GSM2590415	0	0.47382474411499054	0.38899430740037955
29	GSM2590416	0	0.6287669156202057	0.38899430740037955
29	GSM2590417	1	0.5585278255685312	0.38899430740037955
30	GSM2590370	1	0.5371186310403914	0.4743833017077799
30	GSM2590371	0	0.5123401448562713	0.4743833017077799
30	GSM2590372	1	0.3175421745961554	0.4743833017077799
30	GSM2590373	0	0.5478928473850051	0.4743833017077799
30	GSM2590374	0	0.5167315388967653	0.4743833017077799
30	GSM2590375	0	0.3691265441836986	0.4743833017077799
30	GSM2590376	1	0.5099973555516443	0.4743833017077799
30	GSM2590377	1	0.7170367980661947	0.4743833017077799
30	GSM2590378	1	0.5110634388648992	0.4743833017077799
30	GSM2590379	1	0.3909971997721589	0.4743833017077799
30	GSM2590380	0	0.4913648524754816	0.4743833017077799
30	GSM2590381	0	0.5225689283896204	0.4743833017077799
30	GSM2590382	0	0.4164181100191837	0.4743833017077799
30	GSM2590383	1	0.36878545079567887	0.4743833017077799
30	GSM2590384	1	0.540151681185983	0.4743833017077799
30	GSM2590385	0	0.515610543175457	0.4743833017077799
30	GSM2590386	0	0.5293307263289923	0.4743833017077799
30	GSM2590387	0	0.46527726995101054	0.4743833017077799
30	GSM2590388	1	0.5124704203317553	0.4743833017077799
30	GSM2590389	1	0.44067360905182706	0.4743833017077799
30	GSM2590390	1	0.44899338030796426	0.4743833017077799
30	GSM2590391	0	0.5095001345458203	0.4743833017077799
30	GSM2590392	0	0.4463942494599411	0.4743833017077799
30	GSM2590393	0	0.48933025299650373	0.4743833017077799
30	GSM2590394	0	0.5574537495644258	0.4743833017077799
30	GSM2590395	0	0.5676732780520781	0.4743833017077799
30	GSM2590396	1	0.3779546503798263	0.4743833017077799
30	GSM2590397	0	0.31046618798959646	0.4743833017077799
30	GSM2590398	0	0.4453637430019413	0.4743833017077799
30	GSM2590399	0	0.3565962781301944	0.4743833017077799
30	GSM2590400	1	0.6187804244512823	0.4743833017077799
30	GSM2590401	0	0.3482883307060484	0.4743833017077799
30	GSM2590402	0	0.43284337090157815	0.4743833017077799
30	GSM2590403	0	0.5528354456764802	0.4743833017077799
30	GSM2590404	0	0.362468488571205	0.4743833017077799
30	GSM2590405	0	0.531754615829634	0.4743833017077799
30	GSM2590406	0	0.5966891867616034	0.4743833017077799
30	GSM2590407	0	0.2514765743337222	0.4743833017077799
30	GSM2590408	0	0.39564902640676597	0.4743833017077799
30	GSM2590409	0	0.5245942466021849	0.4743833017077799
30	GSM2590410	1	0.3589113669164476	0.4743833017077799
30	GSM2590411	0	0.6849252365068703	0.4743833017077799
30	GSM2590412	0	0.536390158467747	0.4743833017077799
30	GSM2590413	1	0.541588397251962	0.4743833017077799
30	GSM2590414	1	0.4722209512264457	0.4743833017077799
30	GSM2590415	0	0.4617846245751481	0.4743833017077799
30	GSM2590416	1	0.463459582436111	0.4743833017077799
30	GSM2590417	0	0.5918750557948842	0.4743833017077799
31	GSM2590370	1	0.3947760458268679	0.6944971537001898
31	GSM2590371	0	0.4604752873809834	0.6944971537001898
31	GSM2590372	0	0.48579483201472073	0.6944971537001898
31	GSM2590373	1	0.5821404671005664	0.6944971537001898
31	GSM2590374	0	0.4784229938132956	0.6944971537001898
31	GSM2590375	1	0.36729825018161105	0.6944971537001898
31	GSM2590376	1	0.4019251427177874	0.6944971537001898
31	GSM2590377	0	0.47832559588580187	0.6944971537001898
31	GSM2590378	1	0.5386946105447815	0.6944971537001898
31	GSM2590379	0	0.4178990252601253	0.6944971537001898
31	GSM2590380	0	0.40593179046909666	0.6944971537001898
31	GSM2590381	1	0.37761234267007165	0.6944971537001898
31	GSM2590382	1	0.6679196831324455	0.6944971537001898
31	GSM2590383	0	0.4798228152495194	0.6944971537001898
31	GSM2590384	0	0.44923303173280277	0.6944971537001898
31	GSM2590385	1	0.6023519873789872	0.6944971537001898
31	GSM2590386	0	0.5175883133708359	0.6944971537001898
31	GSM2590387	0	0.28261713495027135	0.6944971537001898
31	GSM2590388	0	0.5298788790519212	0.6944971537001898
31	GSM2590389	0	0.6770383839174584	0.6944971537001898
31	GSM2590390	0	0.7440232136497031	0.6944971537001898
31	GSM2590391	0	0.600182653315709	0.6944971537001898
31	GSM2590392	0	0.3714861925383353	0.6944971537001898
31	GSM2590393	0	0.45483129123411287	0.6944971537001898
31	GSM2590394	0	0.29847232534294066	0.6944971537001898
31	GSM2590395	1	0.33321125039294075	0.6944971537001898
31	GSM2590396	0	0.34539887529561736	0.6944971537001898
31	GSM2590397	1	0.5908600669147583	0.6944971537001898
31	GSM2590398	0	0.4790181030932405	0.6944971537001898
31	GSM2590399	0	0.5190904671338759	0.6944971537001898
31	GSM2590400	1	0.6830968854219596	0.6944971537001898
31	GSM2590401	1	0.6751247284498995	0.6944971537001898
31	GSM2590402	1	0.7168492414121103	0.6944971537001898
31	GSM2590403	0	0.460858605478575	0.6944971537001898
31	GSM2590404	0	0.40020666670407384	0.6944971537001898
31	GSM2590405	1	0.5339951638116446	0.6944971537001898
31	GSM2590406	0	0.46892367586506795	0.6944971537001898
31	GSM2590407	0	0.372249571666013	0.6944971537001898
31	GSM2590408	0	0.3505077101939418	0.6944971537001898
31	GSM2590409	0	0.4687003303107833	0.6944971537001898
31	GSM2590410	0	0.6310297537202302	0.6944971537001898
31	GSM2590411	1	0.5647471653950277	0.6944971537001898
31	GSM2590412	0	0.29498855692704146	0.6944971537001898
31	GSM2590413	1	0.6799776907543934	0.6944971537001898
31	GSM2590414	0	0.29430004520653114	0.6944971537001898
31	GSM2590415	1	0.3830139668042825	0.6944971537001898
31	GSM2590416	0	0.3261006601851603	0.6944971537001898
31	GSM2590417	0	0.30234067728727027	0.6944971537001898
32	GSM2590370	0	0.46910183468023203	0.4895635673624288
32	GSM2590371	0	0.3623562254968759	0.4895635673624288
32	GSM2590372	1	0.5888814647524803	0.4895635673624288
32	GSM2590373	1	0.43918819740639936	0.4895635673624288
32	GSM2590374	1	0.3368099895122005	0.4895635673624288
32	GSM2590375	1	0.4822968524146127	0.4895635673624288
32	GSM2590376	0	0.521158955768835	0.4895635673624288
32	GSM2590377	1	0.5115048217660815	0.4895635673624288
32	GSM2590378	1	0.42208475540235685	0.4895635673624288
32	GSM2590379	0	0.43794894684717495	0.4895635673624288
32	GSM2590380	0	0.34960085518791745	0.4895635673624288
32	GSM2590381	0	0.32937325528218797	0.4895635673624288
32	GSM2590382	0	0.42964231602377656	0.4895635673624288
32	GSM2590383	0	0.39662177637964985	0.4895635673624288
32	GSM2590384	1	0.6096176563682921	0.4895635673624288
32	GSM2590385	0	0.39246433110305284	0.4895635673624288
32	GSM2590386	0	0.3865850257973695	0.4895635673624288
32	GSM2590387	0	0.33240013223793774	0.4895635673624288
32	GSM2590388	0	0.5900080607519299	0.4895635673624288
32	GSM2590389	0	0.3384527314223589	0.4895635673624288
32	GSM2590390	1	0.2663131742006631	0.4895635673624288
32	GSM2590391	0	0.29722665925153874	0.4895635673624288
32	GSM2590392	0	0.45140426075327217	0.4895635673624288
32	GSM2590393	0	0.4588877148968918	0.4895635673624288
32	GSM2590394	1	0.40964285859652566	0.4895635673624288
32	GSM2590395	0	0.866133256491428	0.4895635673624288
32	GSM2590396	1	0.5013417677062159	0.4895635673624288
32	GSM2590397	1	0.45750342546459494	0.4895635673624288
32	GSM2590398	0	0.4764533637820794	0.4895635673624288
32	GSM2590399	0	0.3956370983835095	0.4895635673624288
32	GSM2590400	0	0.6352354588272303	0.4895635673624288
32	GSM2590401	0	0.5641594480060269	0.4895635673624288
32	GSM2590402	0	0.464251227012491	0.4895635673624288
32	GSM2590403	0	0.5266293146741922	0.4895635673624288
32	GSM2590404	0	0.43445806533858183	0.4895635673624288
32	GSM2590405	0	0.37169073919167445	0.4895635673624288
32	GSM2590406	1	0.5105525971493207	0.4895635673624288
32	GSM2590407	0	0.3416605575292568	0.4895635673624288
32	GSM2590408	1	0.37821003234460965	0.4895635673624288
32	GSM2590409	1	0.582434578583889	0.4895635673624288
32	GSM2590410	1	0.3799725442169137	0.4895635673624288
32	GSM2590411	0	0.7715229498490433	0.4895635673624288
32	GSM2590412	0	0.5493189617632933	0.4895635673624288
32	GSM2590413	1	0.24324377529908925	0.4895635673624288
32	GSM2590414	1	0.38621339921815157	0.4895635673624288
32	GSM2590415	0	0.440077458594662	0.4895635673624288
32	GSM2590416	0	0.29475562776317793	0.4895635673624288
32	GSM2590417	0	0.8170029265717553	0.4895635673624288
33	GSM2590370	0	0.39293515160996123	0.5426944971537002
33	GSM2590371	1	0.37356136781719407	0.5426944971537002
33	GSM2590372	0	0.44047326450933144	0.5426944971537002
33	GSM2590373	0	0.3713761980001293	0.5426944971537002
33	GSM2590374	1	0.6661948462098785	0.5426944971537002
33	GSM2590375	0	0.5235393143423243	0.5426944971537002
33	GSM2590376	1	0.49213691712303415	0.5426944971537002
33	GSM2590377	1	0.6345280342960732	0.5426944971537002
33	GSM2590378	0	0.35898691981723824	0.5426944971537002
33	GSM2590379	1	0.513464548535717	0.5426944971537002
33	GSM2590380	1	0.47502864590456156	0.5426944971537002
33	GSM2590381	0	0.5882997335867629	0.5426944971537002
33	GSM2590382	0	0.6131161282955363	0.5426944971537002
33	GSM2590383	0	0.5988088341360496	0.5426944971537002
33	GSM2590384	0	0.6115104916383931	0.5426944971537002
33	GSM2590385	0	0.7836429759665374	0.5426944971537002
33	GSM2590386	0	0.5778333196954551	0.5426944971537002
33	GSM2590387	0	0.5412189201513673	0.5426944971537002
33	GSM2590388	0	0.3604068398132528	0.5426944971537002
33	GSM2590389	1	0.4995492537653572	0.5426944971537002
33	GSM2590390	0	0.10611845939663582	0.5426944971537002
33	GSM2590391	0	0.6806805679155437	0.5426944971537002
33	GSM2590392	1	0.42311038971600085	0.5426944971537002
33	GSM2590393	1	0.5484637280827894	0.5426944971537002
33	GSM2590394	0	0.3008324527713257	0.5426944971537002
33	GSM2590395	0	0.6042443355207427	0.5426944971537002
33	GSM2590396	0	0.34939818264882216	0.5426944971537002
33	GSM2590397	0	0.6123105863381922	0.5426944971537002
33	GSM2590398	0	0.5037229848196185	0.5426944971537002
33	GSM2590399	0	0.36658768024513044	0.5426944971537002
33	GSM2590400	0	0.4485230795117357	0.5426944971537002
33	GSM2590401	0	0.5237303623882634	0.5426944971537002
33	GSM2590402	1	0.635677878611458	0.5426944971537002
33	GSM2590403	1	0.5159347261476114	0.5426944971537002
33	GSM2590404	0	0.5596208000393973	0.5426944971537002
33	GSM2590405	0	0.5705163195565258	0.5426944971537002
33	GSM2590406	0	0.5372268947411941	0.5426944971537002
33	GSM2590407	1	0.35979478430461215	0.5426944971537002
33	GSM2590408	1	0.7151716322724578	0.5426944971537002
33	GSM2590409	1	0.5344651175855185	0.5426944971537002
33	GSM2590410	0	0.4355474614143047	0.5426944971537002
33	GSM2590411	0	0.47269958435810805	0.5426944971537002
33	GSM2590412	1	0.2457645620119134	0.5426944971537002
33	GSM2590413	0	0.5852426427610786	0.5426944971537002
33	GSM2590414	1	0.6425943417814882	0.5426944971537002
33	GSM2590415	1	0.3834702592890282	0.5426944971537002
33	GSM2590416	0	0.3850041021998319	0.5426944971537002
33	GSM2590417	0	0.35909218360647405	0.5426944971537002
34	GSM2590370	1	0.4811176742070604	0.3567362428842505
34	GSM2590371	0	0.659636522100766	0.3567362428842505
34	GSM2590372	0	0.46271255371248926	0.3567362428842505
34	GSM2590373	1	0.39861195625035073	0.3567362428842505
34	GSM2590374	0	0.5864706320623311	0.3567362428842505
34	GSM2590375	1	0.4011649426505565	0.3567362428842505
34	GSM2590376	0	0.4769444408965078	0.3567362428842505
34	GSM2590377	0	0.31038982908749696	0.3567362428842505
34	GSM2590378	0	0.5742577153665184	0.3567362428842505
34	GSM2590379	1	0.5406700639888921	0.3567362428842505
34	GSM2590380	0	0.6559742717697897	0.3567362428842505
34	GSM2590381	0	0.462543303052501	0.3567362428842505
34	GSM2590382	0	0.6218239921149394	0.3567362428842505
34	GSM2590383	1	0.4685197973369724	0.3567362428842505
34	GSM2590384	0	0.49021406890038216	0.3567362428842505
34	GSM2590385	1	0.42344112003825596	0.3567362428842505
34	GSM2590386	0	0.4320407376785309	0.3567362428842505
34	GSM2590387	0	0.6501571522082967	0.3567362428842505
34	GSM2590388	0	0.3744429207104993	0.3567362428842505
34	GSM2590389	0	0.6622890607911264	0.3567362428842505
34	GSM2590390	0	0.5020308648531588	0.3567362428842505
34	GSM2590391	1	0.5385536185314542	0.3567362428842505
34	GSM2590392	0	0.3715422326467319	0.3567362428842505
34	GSM2590393	0	0.42599809801943617	0.3567362428842505
34	GSM2590394	1	0.5736189333607484	0.3567362428842505
34	GSM2590395	1	0.4437230569610487	0.3567362428842505
34	GSM2590396	0	0.5302448929204792	0.3567362428842505
34	GSM2590397	1	0.5726914660391053	0.3567362428842505
34	GSM2590398	1	0.5366385997065558	0.3567362428842505
34	GSM2590399	0	0.5917385701128323	0.3567362428842505
34	GSM2590400	0	0.4945941283106616	0.3567362428842505
34	GSM2590401	1	0.5100029400731646	0.3567362428842505
34	GSM2590402	0	0.4800115568212992	0.3567362428842505
34	GSM2590403	1	0.30761607762639825	0.3567362428842505
34	GSM2590404	0	0.5783866511628495	0.3567362428842505
34	GSM2590405	1	0.43351040872388324	0.3567362428842505
34	GSM2590406	0	0.5913333065419556	0.3567362428842505
34	GSM2590407	1	0.38451256047159776	0.3567362428842505
34	GSM2590408	0	0.5165327460128055	0.3567362428842505
34	GSM2590409	1	0.523807928731515	0.3567362428842505
34	GSM2590410	0	0.4509993460894395	0.3567362428842505
34	GSM2590411	0	0.4543837369864849	0.3567362428842505
34	GSM2590412	0	0.419491930893499	0.3567362428842505
34	GSM2590413	0	0.4448938951248253	0.3567362428842505
34	GSM2590414	0	0.5649561591844804	0.3567362428842505
34	GSM2590415	1	0.4523323225030218	0.3567362428842505
34	GSM2590416	0	0.6322146539180024	0.3567362428842505
34	GSM2590417	0	0.5180976187694946	0.3567362428842505
35	GSM2590370	0	0.47953507068760387	0.43263757115749524
35	GSM2590371	1	0.48649857925223605	0.43263757115749524
35	GSM2590372	0	0.31305442468669226	0.43263757115749524
35	GSM2590373	0	0.6852172210562756	0.43263757115749524
35	GSM2590374	0	0.5505024539253783	0.43263757115749524
35	GSM2590375	0	0.2727234382889745	0.43263757115749524
35	GSM2590376	0	0.3789301887580923	0.43263757115749524
35	GSM2590377	1	0.6055061669416605	0.43263757115749524
35	GSM2590378	1	0.36411062640748676	0.43263757115749524
35	GSM2590379	0	0.5133939633449712	0.43263757115749524
35	GSM2590380	0	0.541063178387462	0.43263757115749524
35	GSM2590381	0	0.4883646997697484	0.43263757115749524
35	GSM2590382	0	0.504570043814434	0.43263757115749524
35	GSM2590383	0	0.4268578991931726	0.43263757115749524
35	GSM2590384	0	0.7657335535703087	0.43263757115749524
35	GSM2590385	1	0.5970928431040196	0.43263757115749524
35	GSM2590386	1	0.4459538899173654	0.43263757115749524
35	GSM2590387	0	0.5817121839700347	0.43263757115749524
35	GSM2590388	1	0.5684232991535109	0.43263757115749524
35	GSM2590389	1	0.4375873557435623	0.43263757115749524
35	GSM2590390	0	0.8011255543958238	0.43263757115749524
35	GSM2590391	0	0.33536431662060745	0.43263757115749524
35	GSM2590392	0	0.3456373587227639	0.43263757115749524
35	GSM2590393	1	0.37886286648614204	0.43263757115749524
35	GSM2590394	1	0.3621494285636682	0.43263757115749524
35	GSM2590395	0	0.30747557470012987	0.43263757115749524
35	GSM2590396	0	0.5669651671437539	0.43263757115749524
35	GSM2590397	0	0.4854824149588685	0.43263757115749524
35	GSM2590398	0	0.33482058744217996	0.43263757115749524
35	GSM2590399	1	0.28578043186799545	0.43263757115749524
35	GSM2590400	1	0.4990109461565953	0.43263757115749524
35	GSM2590401	0	0.6418889401605948	0.43263757115749524
35	GSM2590402	1	0.5599239694474741	0.43263757115749524
35	GSM2590403	0	0.5218747148514788	0.43263757115749524
35	GSM2590404	1	0.4220563754917803	0.43263757115749524
35	GSM2590405	0	0.5013734807697791	0.43263757115749524
35	GSM2590406	0	0.5282294267552571	0.43263757115749524
35	GSM2590407	1	0.41022343427206714	0.43263757115749524
35	GSM2590408	0	0.4540350950258934	0.43263757115749524
35	GSM2590409	1	0.2923263634525421	0.43263757115749524
35	GSM2590410	1	0.3274995111365427	0.43263757115749524
35	GSM2590411	0	0.8200515518690102	0.43263757115749524
35	GSM2590412	0	0.4125132083441671	0.43263757115749524
35	GSM2590413	0	0.3382252933106853	0.43263757115749524
35	GSM2590414	0	0.5923184807521015	0.43263757115749524
35	GSM2590415	0	0.38480904412641515	0.43263757115749524
35	GSM2590416	0	0.3679071205715803	0.43263757115749524
35	GSM2590417	1	0.6011097298217071	0.43263757115749524
36	GSM2590370	0	0.25286721300605186	0.5711574952561669
36	GSM2590371	0	0.24781757370179638	0.5711574952561669
36	GSM2590372	1	0.49790714244397477	0.5711574952561669
36	GSM2590373	0	0.3922332445274008	0.5711574952561669
36	GSM2590374	0	0.38430824367541905	0.5711574952561669
36	GSM2590375	0	0.38568923074238687	0.5711574952561669
36	GSM2590376	1	0.5738761232589445	0.5711574952561669
36	GSM2590377	0	0.3810491522796582	0.5711574952561669
36	GSM2590378	1	0.4347476437277448	0.5711574952561669
36	GSM2590379	0	0.5560716569940286	0.5711574952561669
36	GSM2590380	1	0.5357293779782767	0.5711574952561669
36	GSM2590381	1	0.45230711132748164	0.5711574952561669
36	GSM2590382	1	0.5099769661204051	0.5711574952561669
36	GSM2590383	0	0.6807767300895339	0.5711574952561669
36	GSM2590384	0	0.33132087903941093	0.5711574952561669
36	GSM2590385	0	0.5396303951372484	0.5711574952561669
36	GSM2590386	0	0.3638800535803018	0.5711574952561669
36	GSM2590387	0	0.630276041403187	0.5711574952561669
36	GSM2590388	0	0.49950367736059303	0.5711574952561669
36	GSM2590389	1	0.6162131463098727	0.5711574952561669
36	GSM2590390	0	0.3149373422718771	0.5711574952561669
36	GSM2590391	1	0.5691211418082579	0.5711574952561669
36	GSM2590392	0	0.43811136710927956	0.5711574952561669
36	GSM2590393	1	0.43435945885995314	0.5711574952561669
36	GSM2590394	0	0.23148303548220905	0.5711574952561669
36	GSM2590395	1	0.27659163723765207	0.5711574952561669
36	GSM2590396	1	0.2912222598824556	0.5711574952561669
36	GSM2590397	0	0.4731102973614219	0.5711574952561669
36	GSM2590398	0	0.45916983220026814	0.5711574952561669
36	GSM2590399	1	0.5533398400101343	0.5711574952561669
36	GSM2590400	0	0.512011284325578	0.5711574952561669
36	GSM2590401	1	0.5394823766778702	0.5711574952561669
36	GSM2590402	1	0.45306054782336475	0.5711574952561669
36	GSM2590403	0	0.43543096421389976	0.5711574952561669
36	GSM2590404	0	0.6465572271256275	0.5711574952561669
36	GSM2590405	1	0.48646405681148447	0.5711574952561669
36	GSM2590406	0	0.4576273823647024	0.5711574952561669
36	GSM2590407	0	0.33175639796034234	0.5711574952561669
36	GSM2590408	0	0.5151108431990449	0.5711574952561669
36	GSM2590409	0	0.5529519457773703	0.5711574952561669
36	GSM2590410	1	0.4263010680993267	0.5711574952561669
36	GSM2590411	0	0.42786767620478655	0.5711574952561669
36	GSM2590412	0	0.588096480979181	0.5711574952561669
36	GSM2590413	0	0.43122552089494404	0.5711574952561669
36	GSM2590414	0	0.7999253202930056	0.5711574952561669
36	GSM2590415	0	0.36027151991098005	0.5711574952561669
36	GSM2590416	0	0.26457221019041777	0.5711574952561669
36	GSM2590417	1	0.32005607100178546	0.5711574952561669
37	GSM2590370	0	0.8653338174233823	0.4307400379506642
37	GSM2590371	1	0.25967179130587614	0.4307400379506642
37	GSM2590372	0	0.6135525441194153	0.4307400379506642
37	GSM2590373	0	0.32135630644866287	0.4307400379506642
37	GSM2590374	0	0.4065554462230947	0.4307400379506642
37	GSM2590375	0	0.4884776922835501	0.4307400379506642
37	GSM2590376	0	0.5289894132866846	0.4307400379506642
37	GSM2590377	0	0.38698958697334196	0.4307400379506642
37	GSM2590378	1	0.2719074107045191	0.4307400379506642
37	GSM2590379	1	0.424907450816342	0.4307400379506642
37	GSM2590380	0	0.35391573716084856	0.4307400379506642
37	GSM2590381	1	0.16351958123890434	0.4307400379506642
37	GSM2590382	0	0.4091508264964266	0.4307400379506642
37	GSM2590383	0	0.5766903646075626	0.4307400379506642
37	GSM2590384	0	0.45021414817522976	0.4307400379506642
37	GSM2590385	1	0.30445665921101356	0.4307400379506642
37	GSM2590386	1	0.4324624073686016	0.4307400379506642
37	GSM2590387	1	0.6125547767307441	0.4307400379506642
37	GSM2590388	1	0.27687221362232156	0.4307400379506642
37	GSM2590389	0	0.31260572049261265	0.4307400379506642
37	GSM2590390	1	0.4059991432131764	0.4307400379506642
37	GSM2590391	1	0.5095418603592604	0.4307400379506642
37	GSM2590392	0	0.7125755528978299	0.4307400379506642
37	GSM2590393	0	0.36064903308544377	0.4307400379506642
37	GSM2590394	0	0.5070984191499258	0.4307400379506642
37	GSM2590395	0	0.3961177821955342	0.4307400379506642
37	GSM2590396	1	0.4141926419342612	0.4307400379506642
37	GSM2590397	1	0.5269917632392762	0.4307400379506642
37	GSM2590398	1	0.6296425401777553	0.4307400379506642
37	GSM2590399	0	0.4277763360540805	0.4307400379506642
37	GSM2590400	0	0.3618410376986025	0.4307400379506642
37	GSM2590401	0	0.4336230603646945	0.4307400379506642
37	GSM2590402	0	0.3658764671297213	0.4307400379506642
37	GSM2590403	0	0.4512816440268886	0.4307400379506642
37	GSM2590404	0	0.45838725798655	0.4307400379506642
37	GSM2590405	0	0.336474416424102	0.4307400379506642
37	GSM2590406	0	0.5873603258495912	0.4307400379506642
37	GSM2590407	0	0.4343086339639804	0.4307400379506642
37	GSM2590408	0	0.47189746316123987	0.4307400379506642
37	GSM2590409	0	0.4314394825929919	0.4307400379506642
37	GSM2590410	0	0.5315245315728329	0.4307400379506642
37	GSM2590411	0	0.6578573339685245	0.4307400379506642
37	GSM2590412	1	0.5576395434094364	0.4307400379506642
37	GSM2590413	0	0.6401755710061664	0.4307400379506642
37	GSM2590414	1	0.5059234380880006	0.4307400379506642
37	GSM2590415	0	0.3315694443268106	0.4307400379506642
37	GSM2590416	1	0.45082058167228145	0.4307400379506642
37	GSM2590417	1	0.4864194174067816	0.4307400379506642
38	GSM2590370	1	0.4107514723020227	0.38519924098671726
38	GSM2590371	1	0.5602688414413851	0.38519924098671726
38	GSM2590372	0	0.48298720328059247	0.38519924098671726
38	GSM2590373	1	0.5069374447065095	0.38519924098671726
38	GSM2590374	0	0.7396258691750073	0.38519924098671726
38	GSM2590375	1	0.29677210939239057	0.38519924098671726
38	GSM2590376	0	0.4481247153567362	0.38519924098671726
38	GSM2590377	0	0.4653766304788511	0.38519924098671726
38	GSM2590378	0	0.4976327944699926	0.38519924098671726
38	GSM2590379	0	0.4530313676330225	0.38519924098671726
38	GSM2590380	1	0.4731768861330526	0.38519924098671726
38	GSM2590381	1	0.4499791493627136	0.38519924098671726
38	GSM2590382	1	0.30490056391644554	0.38519924098671726
38	GSM2590383	1	0.5302168399206939	0.38519924098671726
38	GSM2590384	0	0.5692261209025357	0.38519924098671726
38	GSM2590385	1	0.44422462133649426	0.38519924098671726
38	GSM2590386	1	0.5913016141648461	0.38519924098671726
38	GSM2590387	0	0.42476994166589255	0.38519924098671726
38	GSM2590388	0	0.6702387093097114	0.38519924098671726
38	GSM2590389	0	0.6414515520325312	0.38519924098671726
38	GSM2590390	1	0.43872129385004194	0.38519924098671726
38	GSM2590391	0	0.47684837247821826	0.38519924098671726
38	GSM2590392	1	0.452866720189536	0.38519924098671726
38	GSM2590393	1	0.4383131280711256	0.38519924098671726
38	GSM2590394	1	0.5057195090929268	0.38519924098671726
38	GSM2590395	0	0.25213312941341665	0.38519924098671726
38	GSM2590396	1	0.33265754217627097	0.38519924098671726
38	GSM2590397	0	0.4010627148909127	0.38519924098671726
38	GSM2590398	0	0.4909286104032522	0.38519924098671726
38	GSM2590399	0	0.5898237697378915	0.38519924098671726
38	GSM2590400	0	0.6199081234261489	0.38519924098671726
38	GSM2590401	0	0.5351582507026568	0.38519924098671726
38	GSM2590402	0	0.46497683270628204	0.38519924098671726
38	GSM2590403	0	0.49232292724344956	0.38519924098671726
38	GSM2590404	0	0.3935889450378131	0.38519924098671726
38	GSM2590405	0	0.6401938820012955	0.38519924098671726
38	GSM2590406	0	0.4319636340738719	0.38519924098671726
38	GSM2590407	0	0.43081104711320667	0.38519924098671726
38	GSM2590408	0	0.3260231523802487	0.38519924098671726
38	GSM2590409	1	0.471315373494354	0.38519924098671726
38	GSM2590410	0	0.545710646624185	0.38519924098671726
38	GSM2590411	1	0.539698823903406	0.38519924098671726
38	GSM2590412	0	0.5710863696280336	0.38519924098671726
38	GSM2590413	0	0.5375459938545784	0.38519924098671726
38	GSM2590414	0	0.3772702905168623	0.38519924098671726
38	GSM2590415	0	0.44240474571667865	0.38519924098671726
38	GSM2590416	0	0.5910990980125973	0.38519924098671726
38	GSM2590417	0	0.5328139050599293	0.38519924098671726
39	GSM2590370	0	0.4126516276113961	0.49715370018975336
39	GSM2590371	1	0.2739681266744976	0.49715370018975336
39	GSM2590372	0	0.5302307718830858	0.49715370018975336
39	GSM2590373	0	0.556190406447341	0.49715370018975336
39	GSM2590374	0	0.7513022082465807	0.49715370018975336
39	GSM2590375	0	0.4199846195713621	0.49715370018975336
39	GSM2590376	1	0.4979342844861405	0.49715370018975336
39	GSM2590377	1	0.4170015773136859	0.49715370018975336
39	GSM2590378	0	0.29615489738902406	0.49715370018975336
39	GSM2590379	0	0.38999596190789515	0.49715370018975336
39	GSM2590380	0	0.6255722010112589	0.49715370018975336
39	GSM2590381	1	0.4958003029501194	0.49715370018975336
39	GSM2590382	1	0.590657527865431	0.49715370018975336
39	GSM2590383	0	0.7732810419329712	0.49715370018975336
39	GSM2590384	1	0.3108709343737274	0.49715370018975336
39	GSM2590385	0	0.7531948758714715	0.49715370018975336
39	GSM2590386	1	0.5901575321243273	0.49715370018975336
39	GSM2590387	1	0.34622871880044676	0.49715370018975336
39	GSM2590388	0	0.6223922179860998	0.49715370018975336
39	GSM2590389	1	0.45418679041983484	0.49715370018975336
39	GSM2590390	0	0.3471985863027496	0.49715370018975336
39	GSM2590391	0	0.4819761230631054	0.49715370018975336
39	GSM2590392	0	0.5405160930725353	0.49715370018975336
39	GSM2590393	0	0.6040191224898052	0.49715370018975336
39	GSM2590394	0	0.4227427680339697	0.49715370018975336
39	GSM2590395	1	0.6339433379577485	0.49715370018975336
39	GSM2590396	0	0.4583021165159411	0.49715370018975336
39	GSM2590397	1	0.5494984790499543	0.49715370018975336
39	GSM2590398	1	0.542789830420768	0.49715370018975336
39	GSM2590399	1	0.42077282310825925	0.49715370018975336
39	GSM2590400	0	0.5360062938123472	0.49715370018975336
39	GSM2590401	0	0.5405047311081322	0.49715370018975336
39	GSM2590402	0	0.32712484117911583	0.49715370018975336
39	GSM2590403	0	0.4510196248265305	0.49715370018975336
39	GSM2590404	0	0.31604792416657695	0.49715370018975336
39	GSM2590405	1	0.36307241468774043	0.49715370018975336
39	GSM2590406	0	0.29700792158633965	0.49715370018975336
39	GSM2590407	0	0.6363425462058155	0.49715370018975336
39	GSM2590408	1	0.35290648477347214	0.49715370018975336
39	GSM2590409	0	0.34163735100222886	0.49715370018975336
39	GSM2590410	0	0.3305752901073236	0.49715370018975336
39	GSM2590411	1	0.37420047537283163	0.49715370018975336
39	GSM2590412	0	0.3393274208858634	0.49715370018975336
39	GSM2590413	0	0.3284599960351123	0.49715370018975336
39	GSM2590414	0	0.3778499598748892	0.49715370018975336
39	GSM2590415	0	0.41768147808491274	0.49715370018975336
39	GSM2590416	0	0.4834604209855746	0.49715370018975336
39	GSM2590417	1	0.5918400719765461	0.49715370018975336
40	GSM2590370	0	0.8576615202307344	0.47058823529411764
40	GSM2590371	0	0.45079451846458474	0.47058823529411764
40	GSM2590372	0	0.33102369988840213	0.47058823529411764
40	GSM2590373	0	0.32793718278972234	0.47058823529411764
40	GSM2590374	0	0.4489861324985343	0.47058823529411764
40	GSM2590375	0	0.4296613745609839	0.47058823529411764
40	GSM2590376	1	0.3770491730912568	0.47058823529411764
40	GSM2590377	0	0.396858672759887	0.47058823529411764
40	GSM2590378	0	0.3518152693491477	0.47058823529411764
40	GSM2590379	0	0.493942767434606	0.47058823529411764
40	GSM2590380	1	0.5820500357757655	0.47058823529411764
40	GSM2590381	0	0.39569717166229634	0.47058823529411764
40	GSM2590382	1	0.535221221895667	0.47058823529411764
40	GSM2590383	1	0.7130788009384964	0.47058823529411764
40	GSM2590384	1	0.2410173811818592	0.47058823529411764
40	GSM2590385	0	0.4311642790611341	0.47058823529411764
40	GSM2590386	0	0.5009510984449911	0.47058823529411764
40	GSM2590387	0	0.5787439510439393	0.47058823529411764
40	GSM2590388	1	0.2968621142286954	0.47058823529411764
40	GSM2590389	1	0.36986069548494394	0.47058823529411764
40	GSM2590390	1	0.3694388184229056	0.47058823529411764
40	GSM2590391	1	0.5727405211353188	0.47058823529411764
40	GSM2590392	1	0.3079707988404456	0.47058823529411764
40	GSM2590393	0	0.4281170869933881	0.47058823529411764
40	GSM2590394	0	0.35756238520586464	0.47058823529411764
40	GSM2590395	1	0.33596185066393947	0.47058823529411764
40	GSM2590396	0	0.30707407041369916	0.47058823529411764
40	GSM2590397	1	0.5032877593243656	0.47058823529411764
40	GSM2590398	0	0.4942777204285253	0.47058823529411764
40	GSM2590399	1	0.718790006570139	0.47058823529411764
40	GSM2590400	0	0.3025698198813854	0.47058823529411764
40	GSM2590401	0	0.42222514309977993	0.47058823529411764
40	GSM2590402	1	0.40337284575742954	0.47058823529411764
40	GSM2590403	0	0.34548831665300184	0.47058823529411764
40	GSM2590404	0	0.4518971064351886	0.47058823529411764
40	GSM2590405	1	0.6083701557618691	0.47058823529411764
40	GSM2590406	0	0.40229837249084843	0.47058823529411764
40	GSM2590407	0	0.34217367689665174	0.47058823529411764
40	GSM2590408	0	0.463731005013079	0.47058823529411764
40	GSM2590409	0	0.41191335790612976	0.47058823529411764
40	GSM2590410	0	0.31253124842361446	0.47058823529411764
40	GSM2590411	1	0.301201396723837	0.47058823529411764
40	GSM2590412	0	0.6891969252578353	0.47058823529411764
40	GSM2590413	0	0.6626292642284866	0.47058823529411764
40	GSM2590414	0	0.43960419026905395	0.47058823529411764
40	GSM2590415	0	0.4223785696181035	0.47058823529411764
40	GSM2590416	1	0.24260268465851623	0.47058823529411764
40	GSM2590417	0	0.32066353031878464	0.47058823529411764
41	GSM2590370	0	0.4038717621694385	0.3814041745730551
41	GSM2590371	0	0.6257271417230206	0.3814041745730551
41	GSM2590372	1	0.5489621880489459	0.3814041745730551
41	GSM2590373	0	0.4833825823280802	0.3814041745730551
41	GSM2590374	1	0.4787780529478294	0.3814041745730551
41	GSM2590375	1	0.46704743032486107	0.3814041745730551
41	GSM2590376	0	0.5569718778550853	0.3814041745730551
41	GSM2590377	0	0.6156305076879142	0.3814041745730551
41	GSM2590378	0	0.5866209212275674	0.3814041745730551
41	GSM2590379	1	0.6466835348197072	0.3814041745730551
41	GSM2590380	0	0.4295545971290074	0.3814041745730551
41	GSM2590381	1	0.3522513263713662	0.3814041745730551
41	GSM2590382	0	0.49039256671727993	0.3814041745730551
41	GSM2590383	0	0.45779335901483537	0.3814041745730551
41	GSM2590384	1	0.5836924448874731	0.3814041745730551
41	GSM2590385	0	0.5550855900112827	0.3814041745730551
41	GSM2590386	0	0.4534923130821988	0.3814041745730551
41	GSM2590387	1	0.3629613101152191	0.3814041745730551
41	GSM2590388	0	0.5409855109844978	0.3814041745730551
41	GSM2590389	1	0.4019333113564631	0.3814041745730551
41	GSM2590390	0	0.5668546306730611	0.3814041745730551
41	GSM2590391	0	0.43088120686594483	0.3814041745730551
41	GSM2590392	1	0.18743070817864274	0.3814041745730551
41	GSM2590393	0	0.6679582026574522	0.3814041745730551
41	GSM2590394	1	0.2739449671405743	0.3814041745730551
41	GSM2590395	1	0.4719797210764533	0.3814041745730551
41	GSM2590396	1	0.3992728350519777	0.3814041745730551
41	GSM2590397	0	0.47333275264019065	0.3814041745730551
41	GSM2590398	0	0.3845003505687589	0.3814041745730551
41	GSM2590399	0	0.6166922068798645	0.3814041745730551
41	GSM2590400	1	0.5313141095052613	0.3814041745730551
41	GSM2590401	0	0.4786912101495997	0.3814041745730551
41	GSM2590402	0	0.4683182666244959	0.3814041745730551
41	GSM2590403	1	0.5281910899938237	0.3814041745730551
41	GSM2590404	1	0.37504004090233295	0.3814041745730551
41	GSM2590405	0	0.40137367911769867	0.3814041745730551
41	GSM2590406	0	0.738154825946476	0.3814041745730551
41	GSM2590407	1	0.36350361535192216	0.3814041745730551
41	GSM2590408	0	0.5456379622642428	0.3814041745730551
41	GSM2590409	1	0.5698878839481287	0.3814041745730551
41	GSM2590410	0	0.2929572852206268	0.3814041745730551
41	GSM2590411	0	0.445063604317268	0.3814041745730551
41	GSM2590412	0	0.4997978291164941	0.3814041745730551
41	GSM2590413	0	0.35848394045786947	0.3814041745730551
41	GSM2590414	0	0.41431447976409075	0.3814041745730551
41	GSM2590415	0	0.41634708983766977	0.3814041745730551
41	GSM2590416	0	0.4348611607763993	0.3814041745730551
41	GSM2590417	0	0.4367901137827945	0.3814041745730551
42	GSM2590370	1	0.3860721657205633	0.5123339658444023
42	GSM2590371	1	0.34321280459423953	0.5123339658444023
42	GSM2590372	0	0.47648392110026966	0.5123339658444023
42	GSM2590373	0	0.4303179752993691	0.5123339658444023
42	GSM2590374	0	0.3285928573626425	0.5123339658444023
42	GSM2590375	0	0.3153554410108507	0.5123339658444023
42	GSM2590376	1	0.4912508415684906	0.5123339658444023
42	GSM2590377	0	0.6799696965446564	0.5123339658444023
42	GSM2590378	0	0.42852012772244685	0.5123339658444023
42	GSM2590379	0	0.6272422421629974	0.5123339658444023
42	GSM2590380	0	0.3338669569408193	0.5123339658444023
42	GSM2590381	1	0.37005498260465225	0.5123339658444023
42	GSM2590382	0	0.6733723120724949	0.5123339658444023
42	GSM2590383	1	0.45738769423296205	0.5123339658444023
42	GSM2590384	0	0.7613020674283907	0.5123339658444023
42	GSM2590385	1	0.5781815579832269	0.5123339658444023
42	GSM2590386	1	0.5208003013238585	0.5123339658444023
42	GSM2590387	0	0.28124568933603705	0.5123339658444023
42	GSM2590388	1	0.4308588009324737	0.5123339658444023
42	GSM2590389	1	0.4807737595706448	0.5123339658444023
42	GSM2590390	1	0.48607151263000103	0.5123339658444023
42	GSM2590391	1	0.6479989767529754	0.5123339658444023
42	GSM2590392	0	0.34372930377240013	0.5123339658444023
42	GSM2590393	1	0.4518489090260382	0.5123339658444023
42	GSM2590394	0	0.4954219003123815	0.5123339658444023
42	GSM2590395	0	0.3742627269627514	0.5123339658444023
42	GSM2590396	0	0.39810831425127075	0.5123339658444023
42	GSM2590397	0	0.28576439707924245	0.5123339658444023
42	GSM2590398	0	0.4871664299662963	0.5123339658444023
42	GSM2590399	0	0.5370377264256981	0.5123339658444023
42	GSM2590400	0	0.655728471897256	0.5123339658444023
42	GSM2590401	1	0.5020346745065646	0.5123339658444023
42	GSM2590402	0	0.4155450125726172	0.5123339658444023
42	GSM2590403	1	0.4401128784142267	0.5123339658444023
42	GSM2590404	0	0.38832737092180086	0.5123339658444023
42	GSM2590405	0	0.5441092617679166	0.5123339658444023
42	GSM2590406	1	0.5141842344617135	0.5123339658444023
42	GSM2590407	0	0.5777043063005665	0.5123339658444023
42	GSM2590408	1	0.39959504920135386	0.5123339658444023
42	GSM2590409	0	0.47017738065293085	0.5123339658444023
42	GSM2590410	0	0.33525327576752884	0.5123339658444023
42	GSM2590411	1	0.411020220192988	0.5123339658444023
42	GSM2590412	0	0.25294401446309217	0.5123339658444023
42	GSM2590413	0	0.6208171699221623	0.5123339658444023
42	GSM2590414	0	0.30695991337618195	0.5123339658444023
42	GSM2590415	0	0.5799461607307368	0.5123339658444023
42	GSM2590416	0	0.6013281602538526	0.5123339658444023
42	GSM2590417	0	0.5594085004623852	0.5123339658444023
43	GSM2590370	0	0.37126843978244856	0.635673624288425
43	GSM2590371	1	0.4093149438834957	0.635673624288425
43	GSM2590372	0	0.5490617288652823	0.635673624288425
43	GSM2590373	0	0.3987390908259718	0.635673624288425
43	GSM2590374	0	0.4108214358113022	0.635673624288425
43	GSM2590375	0	0.5551815523602261	0.635673624288425
43	GSM2590376	1	0.6037373323903764	0.635673624288425
43	GSM2590377	0	0.5008018877558773	0.635673624288425
43	GSM2590378	1	0.5964806157977578	0.635673624288425
43	GSM2590379	0	0.5428344505796132	0.635673624288425
43	GSM2590380	0	0.5068692694303784	0.635673624288425
43	GSM2590381	1	0.6606168659890631	0.635673624288425
43	GSM2590382	1	0.6663097962878842	0.635673624288425
43	GSM2590383	0	0.5863471614099657	0.635673624288425
43	GSM2590384	0	0.5052233801753171	0.635673624288425
43	GSM2590385	1	0.3167380468283228	0.635673624288425
43	GSM2590386	0	0.3985447488610839	0.635673624288425
43	GSM2590387	1	0.4812254056284453	0.635673624288425
43	GSM2590388	0	0.1811211788343715	0.635673624288425
43	GSM2590389	1	0.5750441101033025	0.635673624288425
43	GSM2590390	1	0.5130155961515142	0.635673624288425
43	GSM2590391	1	0.5711109014217668	0.635673624288425
43	GSM2590392	1	0.5288747757671936	0.635673624288425
43	GSM2590393	0	0.6159755036799394	0.635673624288425
43	GSM2590394	0	0.3926537654839313	0.635673624288425
43	GSM2590395	0	0.3267934452172456	0.635673624288425
43	GSM2590396	1	0.3855628555131208	0.635673624288425
43	GSM2590397	0	0.30300936733119704	0.635673624288425
43	GSM2590398	0	0.41546375193552176	0.635673624288425
43	GSM2590399	0	0.5771820053332317	0.635673624288425
43	GSM2590400	0	0.34277832117536683	0.635673624288425
43	GSM2590401	1	0.42430697782274907	0.635673624288425
43	GSM2590402	0	0.5006167766885836	0.635673624288425
43	GSM2590403	1	0.32032103230332626	0.635673624288425
43	GSM2590404	1	0.5747901766313769	0.635673624288425
43	GSM2590405	0	0.6246540162198312	0.635673624288425
43	GSM2590406	0	0.5069469196611222	0.635673624288425
43	GSM2590407	0	0.41698034674371726	0.635673624288425
43	GSM2590408	0	0.7133531046567362	0.635673624288425
43	GSM2590409	0	0.5485428773662556	0.635673624288425
43	GSM2590410	0	0.382754303074951	0.635673624288425
43	GSM2590411	0	0.40591839578515954	0.635673624288425
43	GSM2590412	0	0.3455933779679756	0.635673624288425
43	GSM2590413	0	0.5003909103395561	0.635673624288425
43	GSM2590414	0	0.5461590033617828	0.635673624288425
43	GSM2590415	1	0.5986364300562396	0.635673624288425
43	GSM2590416	0	0.2909937421281619	0.635673624288425
43	GSM2590417	1	0.41854388072609755	0.635673624288425
44	GSM2590370	0	0.24294227301426194	0.555977229601518
44	GSM2590371	0	0.5838161666237389	0.555977229601518
44	GSM2590372	1	0.5645935853950311	0.555977229601518
44	GSM2590373	0	0.409970295396009	0.555977229601518
44	GSM2590374	1	0.25173999939165	0.555977229601518
44	GSM2590375	0	0.5700519767812372	0.555977229601518
44	GSM2590376	0	0.5424408872157976	0.555977229601518
44	GSM2590377	0	0.35387625270201006	0.555977229601518
44	GSM2590378	0	0.5207130659998106	0.555977229601518
44	GSM2590379	0	0.5617339679728162	0.555977229601518
44	GSM2590380	0	0.3842741411730184	0.555977229601518
44	GSM2590381	1	0.28601919449316066	0.555977229601518
44	GSM2590382	1	0.5308889897921777	0.555977229601518
44	GSM2590383	0	0.5956789876396359	0.555977229601518
44	GSM2590384	1	0.46219348248221054	0.555977229601518
44	GSM2590385	0	0.20124504298603965	0.555977229601518
44	GSM2590386	1	0.44797926475433575	0.555977229601518
44	GSM2590387	1	0.6029703706348526	0.555977229601518
44	GSM2590388	1	0.5168743041977061	0.555977229601518
44	GSM2590389	0	0.6085967114738633	0.555977229601518
44	GSM2590390	0	0.685161055253935	0.555977229601518
44	GSM2590391	1	0.5858849636599336	0.555977229601518
44	GSM2590392	0	0.47400935017700285	0.555977229601518
44	GSM2590393	0	0.45651670892488666	0.555977229601518
44	GSM2590394	0	0.49094123168255316	0.555977229601518
44	GSM2590395	0	0.42798151218018926	0.555977229601518
44	GSM2590396	0	0.39343643953720137	0.555977229601518
44	GSM2590397	1	0.5606786540802492	0.555977229601518
44	GSM2590398	0	0.5209795314015103	0.555977229601518
44	GSM2590399	1	0.3412326128427814	0.555977229601518
44	GSM2590400	1	0.6162860142443041	0.555977229601518
44	GSM2590401	0	0.5115542857664405	0.555977229601518
44	GSM2590402	0	0.4569381653671985	0.555977229601518
44	GSM2590403	1	0.543983909120275	0.555977229601518
44	GSM2590404	1	0.2570981275597583	0.555977229601518
44	GSM2590405	0	0.47937208542722815	0.555977229601518
44	GSM2590406	0	0.5878562337839877	0.555977229601518
44	GSM2590407	0	0.7099064895590113	0.555977229601518
44	GSM2590408	0	0.4142560306403278	0.555977229601518
44	GSM2590409	0	0.39017232233138427	0.555977229601518
44	GSM2590410	0	0.3536709281129225	0.555977229601518
44	GSM2590411	1	0.4983105997834563	0.555977229601518
44	GSM2590412	1	0.38607886946123804	0.555977229601518
44	GSM2590413	0	0.2879516709436536	0.555977229601518
44	GSM2590414	0	0.34495649816281565	0.555977229601518
44	GSM2590415	0	0.47218342033437527	0.555977229601518
44	GSM2590416	0	0.24983862159093798	0.555977229601518
44	GSM2590417	1	0.7083360785221521	0.555977229601518
45	GSM2590370	0	0.6171814160073068	0.5388994307400379
45	GSM2590371	0	0.5909945756966134	0.5388994307400379
45	GSM2590372	0	0.2903542080903394	0.5388994307400379
45	GSM2590373	0	0.3618224283087245	0.5388994307400379
45	GSM2590374	1	0.47193365123672804	0.5388994307400379
45	GSM2590375	0	0.5664356102775279	0.5388994307400379
45	GSM2590376	0	0.4676707823288139	0.5388994307400379
45	GSM2590377	0	0.23730631198355048	0.5388994307400379
45	GSM2590378	1	0.4196403446186043	0.5388994307400379
45	GSM2590379	0	0.4880669384654602	0.5388994307400379
45	GSM2590380	0	0.6530373022842886	0.5388994307400379
45	GSM2590381	0	0.4711100290961598	0.5388994307400379
45	GSM2590382	1	0.4813820214197922	0.5388994307400379
45	GSM2590383	1	0.3541926594985039	0.5388994307400379
45	GSM2590384	0	0.46510721750855444	0.5388994307400379
45	GSM2590385	0	0.6227953627309425	0.5388994307400379
45	GSM2590386	0	0.5595278559598007	0.5388994307400379
45	GSM2590387	0	0.5126822234544001	0.5388994307400379
45	GSM2590388	1	0.3512726748495925	0.5388994307400379
45	GSM2590389	1	0.5576181563819235	0.5388994307400379
45	GSM2590390	0	0.36297422976100985	0.5388994307400379
45	GSM2590391	0	0.6612649843814022	0.5388994307400379
45	GSM2590392	0	0.4002663493867247	0.5388994307400379
45	GSM2590393	0	0.42440111593185836	0.5388994307400379
45	GSM2590394	1	0.41608587706681116	0.5388994307400379
45	GSM2590395	0	0.3898774907536075	0.5388994307400379
45	GSM2590396	0	0.3318160147894165	0.5388994307400379
45	GSM2590397	0	0.3128460017648907	0.5388994307400379
45	GSM2590398	1	0.533677198687224	0.5388994307400379
45	GSM2590399	1	0.4698549139155568	0.5388994307400379
45	GSM2590400	0	0.301733752601831	0.5388994307400379
45	GSM2590401	1	0.42383775278780966	0.5388994307400379
45	GSM2590402	0	0.4847506474192353	0.5388994307400379
45	GSM2590403	1	0.5979138267003477	0.5388994307400379
45	GSM2590404	1	0.521073305768947	0.5388994307400379
45	GSM2590405	0	0.4704674833377065	0.5388994307400379
45	GSM2590406	0	0.2613134320344727	0.5388994307400379
45	GSM2590407	1	0.47009577805883257	0.5388994307400379
45	GSM2590408	1	0.5397724850490021	0.5388994307400379
45	GSM2590409	0	0.3623285814064892	0.5388994307400379
45	GSM2590410	0	0.4321561661388833	0.5388994307400379
45	GSM2590411	0	0.3987253812388924	0.5388994307400379
45	GSM2590412	0	0.5331795090370024	0.5388994307400379
45	GSM2590413	0	0.5144033855491049	0.5388994307400379
45	GSM2590414	1	0.48630643786522976	0.5388994307400379
45	GSM2590415	0	0.3356813772123178	0.5388994307400379
45	GSM2590416	1	0.44818928365789584	0.5388994307400379
45	GSM2590417	1	0.27445105259185915	0.5388994307400379
46	GSM2590370	0	0.6770182888210289	0.428842504743833
46	GSM2590371	0	0.34513916741659684	0.428842504743833
46	GSM2590372	1	0.4635830304240005	0.428842504743833
46	GSM2590373	0	0.24981868641408786	0.428842504743833
46	GSM2590374	1	0.4250262712150068	0.428842504743833
46	GSM2590375	0	0.6472076572522311	0.428842504743833
46	GSM2590376	0	0.4549330384388475	0.428842504743833
46	GSM2590377	0	0.8621372041320591	0.428842504743833
46	GSM2590378	0	0.3234602705783216	0.428842504743833
46	GSM2590379	0	0.6716520634376987	0.428842504743833
46	GSM2590380	0	0.4879579688146955	0.428842504743833
46	GSM2590381	0	0.6064429075785164	0.428842504743833
46	GSM2590382	0	0.38793798005391	0.428842504743833
46	GSM2590383	0	0.378016488710153	0.428842504743833
46	GSM2590384	1	0.4820467154996489	0.428842504743833
46	GSM2590385	1	0.36586232196447604	0.428842504743833
46	GSM2590386	0	0.7016340243473178	0.428842504743833
46	GSM2590387	0	0.6499818476034632	0.428842504743833
46	GSM2590388	0	0.4284305539723943	0.428842504743833
46	GSM2590389	0	0.3776403163714212	0.428842504743833
46	GSM2590390	0	0.7144792829680547	0.428842504743833
46	GSM2590391	1	0.37037619611315703	0.428842504743833
46	GSM2590392	0	0.4844760777058433	0.428842504743833
46	GSM2590393	1	0.4365434828007779	0.428842504743833
46	GSM2590394	0	0.48667929122886194	0.428842504743833
46	GSM2590395	0	0.4821939168658003	0.428842504743833
46	GSM2590396	0	0.5808159818982092	0.428842504743833
46	GSM2590397	1	0.640397662965041	0.428842504743833
46	GSM2590398	1	0.35941916473135654	0.428842504743833
46	GSM2590399	0	0.4587853629106431	0.428842504743833
46	GSM2590400	1	0.6183444386076808	0.428842504743833
46	GSM2590401	0	0.499745296436241	0.428842504743833
46	GSM2590402	1	0.34494963607110446	0.428842504743833
46	GSM2590403	1	0.5447294597580364	0.428842504743833
46	GSM2590404	0	0.42706812897675067	0.428842504743833
46	GSM2590405	0	0.22776651544966423	0.428842504743833
46	GSM2590406	1	0.6399915908458903	0.428842504743833
46	GSM2590407	1	0.4278697723515596	0.428842504743833
46	GSM2590408	0	0.6208496324193454	0.428842504743833
46	GSM2590409	1	0.4944699318769012	0.428842504743833
46	GSM2590410	0	0.4310391690689898	0.428842504743833
46	GSM2590411	0	0.5008295425488656	0.428842504743833
46	GSM2590412	0	0.5039687847321868	0.428842504743833
46	GSM2590413	1	0.33821700119198833	0.428842504743833
46	GSM2590414	1	0.53050065702532	0.428842504743833
46	GSM2590415	0	0.44803512986087135	0.428842504743833
46	GSM2590416	0	0.38336476761838334	0.428842504743833
46	GSM2590417	1	0.5546411497688453	0.428842504743833
47	GSM2590370	0	0.3101793688088765	0.41935483870967744
47	GSM2590371	0	0.4718308223463003	0.41935483870967744
47	GSM2590372	0	0.4942536470421868	0.41935483870967744
47	GSM2590373	0	0.41303719851115983	0.41935483870967744
47	GSM2590374	1	0.44523337679212505	0.41935483870967744
47	GSM2590375	1	0.4587717072456164	0.41935483870967744
47	GSM2590376	0	0.47823437867487967	0.41935483870967744
47	GSM2590377	1	0.5178968424449824	0.41935483870967744
47	GSM2590378	1	0.49123586862280133	0.41935483870967744
47	GSM2590379	0	0.32609449525183565	0.41935483870967744
47	GSM2590380	0	0.5144828707642715	0.41935483870967744
47	GSM2590381	0	0.40555454052684636	0.41935483870967744
47	GSM2590382	1	0.4311629619828448	0.41935483870967744
47	GSM2590383	0	0.5124212235235902	0.41935483870967744
47	GSM2590384	0	0.4152089728874797	0.41935483870967744
47	GSM2590385	1	0.3077489011248471	0.41935483870967744
47	GSM2590386	1	0.2789145825015253	0.41935483870967744
47	GSM2590387	1	0.4802364096161897	0.41935483870967744
47	GSM2590388	0	0.2926948314551059	0.41935483870967744
47	GSM2590389	0	0.5006648777472734	0.41935483870967744
47	GSM2590390	0	0.5455122042993589	0.41935483870967744
47	GSM2590391	0	0.5811114123239655	0.41935483870967744
47	GSM2590392	0	0.6216339639439441	0.41935483870967744
47	GSM2590393	0	0.3101164238775429	0.41935483870967744
47	GSM2590394	1	0.3043610058162786	0.41935483870967744
47	GSM2590395	1	0.4990408107513755	0.41935483870967744
47	GSM2590396	0	0.5686798604545876	0.41935483870967744
47	GSM2590397	1	0.5910592094145259	0.41935483870967744
47	GSM2590398	0	0.6791681354717315	0.41935483870967744
47	GSM2590399	1	0.5050528165250101	0.41935483870967744
47	GSM2590400	0	0.20793467167658006	0.41935483870967744
47	GSM2590401	0	0.32149033848427977	0.41935483870967744
47	GSM2590402	1	0.4437784667759123	0.41935483870967744
47	GSM2590403	0	0.41222864067511306	0.41935483870967744
47	GSM2590404	1	0.42806710887711796	0.41935483870967744
47	GSM2590405	0	0.43216043490943684	0.41935483870967744
47	GSM2590406	0	0.5890546068695871	0.41935483870967744
47	GSM2590407	0	0.781846728383142	0.41935483870967744
47	GSM2590408	0	0.5027893544235812	0.41935483870967744
47	GSM2590409	0	0.4899330216411562	0.41935483870967744
47	GSM2590410	0	0.5374133659796952	0.41935483870967744
47	GSM2590411	0	0.6674513845553888	0.41935483870967744
47	GSM2590412	1	0.5763132452877975	0.41935483870967744
47	GSM2590413	0	0.5805202743546611	0.41935483870967744
47	GSM2590414	0	0.485225461683386	0.41935483870967744
47	GSM2590415	1	0.4749499954853416	0.41935483870967744
47	GSM2590416	0	0.39916142872949395	0.41935483870967744
47	GSM2590417	1	0.40114729635874563	0.41935483870967744
48	GSM2590370	0	0.5767924800285292	0.39658444022770395
48	GSM2590371	0	0.6237226768470318	0.39658444022770395
48	GSM2590372	0	0.4113461091240871	0.39658444022770395
48	GSM2590373	0	0.404056028951236	0.39658444022770395
48	GSM2590374	1	0.4556884988000835	0.39658444022770395
48	GSM2590375	0	0.6112743154656957	0.39658444022770395
48	GSM2590376	0	0.40158260397923956	0.39658444022770395
48	GSM2590377	1	0.4675173888985242	0.39658444022770395
48	GSM2590378	0	0.41792535334827213	0.39658444022770395
48	GSM2590379	0	0.48901184540344134	0.39658444022770395
48	GSM2590380	0	0.4927358888652129	0.39658444022770395
48	GSM2590381	0	0.5375216436415013	0.39658444022770395
48	GSM2590382	0	0.3137356508642874	0.39658444022770395
48	GSM2590383	1	0.31541402756298026	0.39658444022770395
48	GSM2590384	1	0.4665008336318657	0.39658444022770395
48	GSM2590385	0	0.5256461920377631	0.39658444022770395
48	GSM2590386	0	0.4813105055138314	0.39658444022770395
48	GSM2590387	0	0.44907019484218375	0.39658444022770395
48	GSM2590388	0	0.5613218013899416	0.39658444022770395
48	GSM2590389	0	0.29292799868184477	0.39658444022770395
48	GSM2590390	1	0.4536255601685628	0.39658444022770395
48	GSM2590391	1	0.2776492723734754	0.39658444022770395
48	GSM2590392	0	0.5258166682064968	0.39658444022770395
48	GSM2590393	1	0.24898866186104088	0.39658444022770395
48	GSM2590394	1	0.3791911135903559	0.39658444022770395
48	GSM2590395	1	0.6153279191313816	0.39658444022770395
48	GSM2590396	0	0.5170047580759011	0.39658444022770395
48	GSM2590397	0	0.3662527125557644	0.39658444022770395
48	GSM2590398	1	0.2858318102220467	0.39658444022770395
48	GSM2590399	0	0.4140091233020014	0.39658444022770395
48	GSM2590400	0	0.4999939474073565	0.39658444022770395
48	GSM2590401	0	0.4723692755697447	0.39658444022770395
48	GSM2590402	0	0.37398759709519097	0.39658444022770395
48	GSM2590403	0	0.38351195102824764	0.39658444022770395
48	GSM2590404	1	0.36833742647333634	0.39658444022770395
48	GSM2590405	1	0.5586060329218069	0.39658444022770395
48	GSM2590406	1	0.4476171846343731	0.39658444022770395
48	GSM2590407	0	0.585614115940896	0.39658444022770395
48	GSM2590408	1	0.37738940813181426	0.39658444022770395
48	GSM2590409	0	0.37718188587683704	0.39658444022770395
48	GSM2590410	1	0.4164041978673166	0.39658444022770395
48	GSM2590411	0	0.8064082031381937	0.39658444022770395
48	GSM2590412	0	0.5425848120381376	0.39658444022770395
48	GSM2590413	0	0.3504890526158122	0.39658444022770395
48	GSM2590414	0	0.34560078764483954	0.39658444022770395
48	GSM2590415	0	0.3475723451826838	0.39658444022770395
48	GSM2590416	1	0.4403983455104466	0.39658444022770395
48	GSM2590417	1	0.624139925560223	0.39658444022770395
49	GSM2590370	1	0.4139986769308221	0.6527514231499051
49	GSM2590371	0	0.5723073080995937	0.6527514231499051
49	GSM2590372	1	0.5539200909371244	0.6527514231499051
49	GSM2590373	1	0.4004800554518521	0.6527514231499051
49	GSM2590374	0	0.3612440609865188	0.6527514231499051
49	GSM2590375	0	0.36427743611090985	0.6527514231499051
49	GSM2590376	1	0.38970698630838113	0.6527514231499051
49	GSM2590377	0	0.3421065132295426	0.6527514231499051
49	GSM2590378	0	0.4615949615518648	0.6527514231499051
49	GSM2590379	0	0.33114207878738355	0.6527514231499051
49	GSM2590380	0	0.4642319056717111	0.6527514231499051
49	GSM2590381	0	0.6540658034161707	0.6527514231499051
49	GSM2590382	1	0.5469237555843269	0.6527514231499051
49	GSM2590383	1	0.43801443535161866	0.6527514231499051
49	GSM2590384	1	0.3711400789332997	0.6527514231499051
49	GSM2590385	0	0.31705157762681124	0.6527514231499051
49	GSM2590386	1	0.6937491096059151	0.6527514231499051
49	GSM2590387	1	0.6036766467842055	0.6527514231499051
49	GSM2590388	0	0.5384299885164217	0.6527514231499051
49	GSM2590389	0	0.42211878064415065	0.6527514231499051
49	GSM2590390	0	0.2289493760253658	0.6527514231499051
49	GSM2590391	0	0.6223676964272031	0.6527514231499051
49	GSM2590392	0	0.24962642810000854	0.6527514231499051
49	GSM2590393	0	0.35053167640466115	0.6527514231499051
49	GSM2590394	0	0.68215721306484	0.6527514231499051
49	GSM2590395	0	0.6805619092246517	0.6527514231499051
49	GSM2590396	0	0.5283055283341994	0.6527514231499051
49	GSM2590397	1	0.7398321141779972	0.6527514231499051
49	GSM2590398	1	0.55202570167357	0.6527514231499051
49	GSM2590399	0	0.4695572600320534	0.6527514231499051
49	GSM2590400	1	0.395203834799226	0.6527514231499051
49	GSM2590401	1	0.5571596404532492	0.6527514231499051
49	GSM2590402	0	0.5458089400478932	0.6527514231499051
49	GSM2590403	1	0.5158130775293834	0.6527514231499051
49	GSM2590404	0	0.31969958002691073	0.6527514231499051
49	GSM2590405	0	0.5220442565879352	0.6527514231499051
49	GSM2590406	0	0.20099654389293797	0.6527514231499051
49	GSM2590407	0	0.5370207100695242	0.6527514231499051
49	GSM2590408	0	0.42948495905194434	0.6527514231499051
49	GSM2590409	0	0.5129871838628614	0.6527514231499051
49	GSM2590410	1	0.587037902034841	0.6527514231499051
49	GSM2590411	1	0.547092460940825	0.6527514231499051
49	GSM2590412	1	0.5164826564104219	0.6527514231499051
49	GSM2590413	0	0.34943748404626046	0.6527514231499051
49	GSM2590414	0	0.7920665648725361	0.6527514231499051
49	GSM2590415	0	0.4150111693982959	0.6527514231499051
49	GSM2590416	0	0.2820782239048481	0.6527514231499051
49	GSM2590417	0	0.5965413475849619	0.6527514231499051
50	GSM2590370	1	0.6816978117784224	0.5313092979127134
50	GSM2590371	0	0.44127647564301076	0.5313092979127134
50	GSM2590372	0	0.4566927632528577	0.5313092979127134
50	GSM2590373	0	0.29748613635129034	0.5313092979127134
50	GSM2590374	1	0.4814525632073226	0.5313092979127134
50	GSM2590375	0	0.49425583862244316	0.5313092979127134
50	GSM2590376	1	0.5484314074926787	0.5313092979127134
50	GSM2590377	0	0.3831322137986321	0.5313092979127134
50	GSM2590378	1	0.2591944044116817	0.5313092979127134
50	GSM2590379	0	0.5566169114427534	0.5313092979127134
50	GSM2590380	0	0.4576504944443893	0.5313092979127134
50	GSM2590381	0	0.6984002758200263	0.5313092979127134
50	GSM2590382	0	0.689215072618532	0.5313092979127134
50	GSM2590383	0	0.5310916815494926	0.5313092979127134
50	GSM2590384	0	0.2509957242881014	0.5313092979127134
50	GSM2590385	0	0.42914918787160383	0.5313092979127134
50	GSM2590386	1	0.5412715178767941	0.5313092979127134
50	GSM2590387	0	0.4455866952649143	0.5313092979127134
50	GSM2590388	0	0.3240121270497013	0.5313092979127134
50	GSM2590389	0	0.5910786394436408	0.5313092979127134
50	GSM2590390	0	0.3804815327189932	0.5313092979127134
50	GSM2590391	1	0.7488368876246897	0.5313092979127134
50	GSM2590392	0	0.6419360908541015	0.5313092979127134
50	GSM2590393	0	0.3570189972284257	0.5313092979127134
50	GSM2590394	0	0.49838801236270297	0.5313092979127134
50	GSM2590395	0	0.5458991574203057	0.5313092979127134
50	GSM2590396	0	0.32719171095679606	0.5313092979127134
50	GSM2590397	1	0.4186441820893285	0.5313092979127134
50	GSM2590398	0	0.723721898904186	0.5313092979127134
50	GSM2590399	1	0.4307897305632657	0.5313092979127134
50	GSM2590400	0	0.3160107721568998	0.5313092979127134
50	GSM2590401	1	0.3856078815181971	0.5313092979127134
50	GSM2590402	1	0.44648178625092827	0.5313092979127134
50	GSM2590403	1	0.29978430637691716	0.5313092979127134
50	GSM2590404	0	0.5567223260872907	0.5313092979127134
50	GSM2590405	0	0.5436905970326954	0.5313092979127134
50	GSM2590406	1	0.20917519826170192	0.5313092979127134
50	GSM2590407	0	0.46162976125386895	0.5313092979127134
50	GSM2590408	1	0.4558031252197438	0.5313092979127134
50	GSM2590409	0	0.5896773547274893	0.5313092979127134
50	GSM2590410	0	0.3862420523436099	0.5313092979127134
50	GSM2590411	0	0.11160058911495613	0.5313092979127134
50	GSM2590412	1	0.43684902338949466	0.5313092979127134
50	GSM2590413	1	0.5305752408167944	0.5313092979127134
50	GSM2590414	1	0.6291362358129032	0.5313092979127134
50	GSM2590415	0	0.2315030042328777	0.5313092979127134
50	GSM2590416	1	0.5769040630504526	0.5313092979127134
50	GSM2590417	0	0.3296219685467782	0.5313092979127134
51	GSM2590370	1	0.2958133256926753	0.38899430740037955
51	GSM2590371	0	0.6965248706591636	0.38899430740037955
51	GSM2590372	1	0.4755036516092946	0.38899430740037955
51	GSM2590373	1	0.6166357214170113	0.38899430740037955
51	GSM2590374	0	0.4140167259788016	0.38899430740037955
51	GSM2590375	0	0.44069324789567266	0.38899430740037955
51	GSM2590376	0	0.5915090483808516	0.38899430740037955
51	GSM2590377	0	0.5610370492490359	0.38899430740037955
51	GSM2590378	0	0.47384959987402303	0.38899430740037955
51	GSM2590379	1	0.4411136714782388	0.38899430740037955
51	GSM2590380	0	0.48493060283617456	0.38899430740037955
51	GSM2590381	0	0.5544097301852479	0.38899430740037955
51	GSM2590382	0	0.6290599787042558	0.38899430740037955
51	GSM2590383	1	0.45970302220963105	0.38899430740037955
51	GSM2590384	0	0.5205218344855468	0.38899430740037955
51	GSM2590385	0	0.3815484669335931	0.38899430740037955
51	GSM2590386	0	0.4930033406831846	0.38899430740037955
51	GSM2590387	0	0.559599406256001	0.38899430740037955
51	GSM2590388	0	0.6903307825149865	0.38899430740037955
51	GSM2590389	0	0.5205888993188669	0.38899430740037955
51	GSM2590390	0	0.7802218247316729	0.38899430740037955
51	GSM2590391	0	0.43925311218596047	0.38899430740037955
51	GSM2590392	0	0.33836721757798066	0.38899430740037955
51	GSM2590393	1	0.32535719907243665	0.38899430740037955
51	GSM2590394	0	0.556375075208614	0.38899430740037955
51	GSM2590395	1	0.3058786962830456	0.38899430740037955
51	GSM2590396	0	0.624014328030944	0.38899430740037955
51	GSM2590397	1	0.32621306603818623	0.38899430740037955
51	GSM2590398	1	0.38985227840402265	0.38899430740037955
51	GSM2590399	1	0.368223834202289	0.38899430740037955
51	GSM2590400	1	0.5576482675685273	0.38899430740037955
51	GSM2590401	1	0.6479048449600041	0.38899430740037955
51	GSM2590402	1	0.4162308874541642	0.38899430740037955
51	GSM2590403	0	0.4980318276177355	0.38899430740037955
51	GSM2590404	0	0.3535948848058164	0.38899430740037955
51	GSM2590405	0	0.7139086645397624	0.38899430740037955
51	GSM2590406	0	0.7584338185821724	0.38899430740037955
51	GSM2590407	0	0.39945588686695727	0.38899430740037955
51	GSM2590408	0	0.3720760817141278	0.38899430740037955
51	GSM2590409	1	0.6777070391206975	0.38899430740037955
51	GSM2590410	1	0.6419053323137053	0.38899430740037955
51	GSM2590411	1	0.702532173205507	0.38899430740037955
51	GSM2590412	0	0.46408881399326657	0.38899430740037955
51	GSM2590413	0	0.36455041810875527	0.38899430740037955
51	GSM2590414	0	0.49132709865119883	0.38899430740037955
51	GSM2590415	1	0.4915057961837817	0.38899430740037955
51	GSM2590416	0	0.4910078047832502	0.38899430740037955
51	GSM2590417	0	0.6520656272118591	0.38899430740037955
52	GSM2590370	0	0.5951879154871401	0.4117647058823529
52	GSM2590371	0	0.5365360400675067	0.4117647058823529
52	GSM2590372	0	0.4838601930339383	0.4117647058823529
52	GSM2590373	0	0.4108068080388982	0.4117647058823529
52	GSM2590374	0	0.4216359489903863	0.4117647058823529
52	GSM2590375	0	0.36459325018267014	0.4117647058823529
52	GSM2590376	1	0.5756916267674123	0.4117647058823529
52	GSM2590377	0	0.6231450821590019	0.4117647058823529
52	GSM2590378	1	0.5752362187803418	0.4117647058823529
52	GSM2590379	1	0.5965627594344182	0.4117647058823529
52	GSM2590380	0	0.5713736650600741	0.4117647058823529
52	GSM2590381	1	0.5798067704412008	0.4117647058823529
52	GSM2590382	1	0.3440461086460808	0.4117647058823529
52	GSM2590383	0	0.5739978535393412	0.4117647058823529
52	GSM2590384	0	0.7527981885318195	0.4117647058823529
52	GSM2590385	1	0.46183425840795994	0.4117647058823529
52	GSM2590386	0	0.6255895115846505	0.4117647058823529
52	GSM2590387	0	0.6826040444559611	0.4117647058823529
52	GSM2590388	1	0.22045229721529727	0.4117647058823529
52	GSM2590389	0	0.7354277860456705	0.4117647058823529
52	GSM2590390	0	0.4370836882613367	0.4117647058823529
52	GSM2590391	1	0.409993530674212	0.4117647058823529
52	GSM2590392	0	0.4579526113964861	0.4117647058823529
52	GSM2590393	0	0.39327421772433685	0.4117647058823529
52	GSM2590394	0	0.4193064930329431	0.4117647058823529
52	GSM2590395	1	0.5374762044434664	0.4117647058823529
52	GSM2590396	1	0.36819535406683385	0.4117647058823529
52	GSM2590397	0	0.39591835265330116	0.4117647058823529
52	GSM2590398	0	0.5295839420152776	0.4117647058823529
52	GSM2590399	0	0.5609768329469847	0.4117647058823529
52	GSM2590400	0	0.46332175373182954	0.4117647058823529
52	GSM2590401	1	0.49112829888174864	0.4117647058823529
52	GSM2590402	1	0.34004701261431713	0.4117647058823529
52	GSM2590403	0	0.3939415069463165	0.4117647058823529
52	GSM2590404	0	0.45565940665839544	0.4117647058823529
52	GSM2590405	1	0.4546977280244658	0.4117647058823529
52	GSM2590406	0	0.526431629225271	0.4117647058823529
52	GSM2590407	0	0.4637819089447867	0.4117647058823529
52	GSM2590408	0	0.5140632115350231	0.4117647058823529
52	GSM2590409	1	0.549257210026613	0.4117647058823529
52	GSM2590410	0	0.5630337167622763	0.4117647058823529
52	GSM2590411	0	0.5041641939044967	0.4117647058823529
52	GSM2590412	1	0.5102574359115692	0.4117647058823529
52	GSM2590413	1	0.5109075208284072	0.4117647058823529
52	GSM2590414	0	0.7041313734992264	0.4117647058823529
52	GSM2590415	0	0.41512661927089983	0.4117647058823529
52	GSM2590416	0	0.20623825020609307	0.4117647058823529
52	GSM2590417	1	0.2822210931820353	0.4117647058823529
53	GSM2590370	0	0.4938659517293708	0.7077798861480076
53	GSM2590371	1	0.5385681779258618	0.7077798861480076
53	GSM2590372	0	0.44164544297489844	0.7077798861480076
53	GSM2590373	0	0.3774803543230539	0.7077798861480076
53	GSM2590374	0	0.2240121896452527	0.7077798861480076
53	GSM2590375	1	0.5387420650103061	0.7077798861480076
53	GSM2590376	1	0.35525891549981115	0.7077798861480076
53	GSM2590377	0	0.4357982338035389	0.7077798861480076
53	GSM2590378	0	0.5119749338926405	0.7077798861480076
53	GSM2590379	1	0.4848028138816027	0.7077798861480076
53	GSM2590380	0	0.38480369485343546	0.7077798861480076
53	GSM2590381	0	0.5132080589774443	0.7077798861480076
53	GSM2590382	1	0.461863217200273	0.7077798861480076
53	GSM2590383	0	0.3743305158290446	0.7077798861480076
53	GSM2590384	1	0.5252737651346318	0.7077798861480076
53	GSM2590385	1	0.48827466161141153	0.7077798861480076
53	GSM2590386	0	0.5052722581240204	0.7077798861480076
53	GSM2590387	0	0.5423016073260434	0.7077798861480076
53	GSM2590388	0	0.2321909175441117	0.7077798861480076
53	GSM2590389	1	0.38883156023414417	0.7077798861480076
53	GSM2590390	1	0.4155107073386091	0.7077798861480076
53	GSM2590391	0	0.5196328477923354	0.7077798861480076
53	GSM2590392	0	0.2707208476378855	0.7077798861480076
53	GSM2590393	0	0.4515624000300495	0.7077798861480076
53	GSM2590394	0	0.3330499824267685	0.7077798861480076
53	GSM2590395	1	0.2603174010342712	0.7077798861480076
53	GSM2590396	0	0.28827695716180335	0.7077798861480076
53	GSM2590397	1	0.46110695547004316	0.7077798861480076
53	GSM2590398	0	0.35963574432370926	0.7077798861480076
53	GSM2590399	0	0.42428682807606144	0.7077798861480076
53	GSM2590400	1	0.5783511075152085	0.7077798861480076
53	GSM2590401	0	0.41258014088959305	0.7077798861480076
53	GSM2590402	0	0.4033979807819749	0.7077798861480076
53	GSM2590403	1	0.42453758966550054	0.7077798861480076
53	GSM2590404	1	0.7466261516150497	0.7077798861480076
53	GSM2590405	0	0.22869701453701094	0.7077798861480076
53	GSM2590406	0	0.5748578059933801	0.7077798861480076
53	GSM2590407	1	0.6393336979744119	0.7077798861480076
53	GSM2590408	0	0.5569379606577644	0.7077798861480076
53	GSM2590409	0	0.5220924105692472	0.7077798861480076
53	GSM2590410	0	0.6087783843300509	0.7077798861480076
53	GSM2590411	0	0.30441897582385935	0.7077798861480076
53	GSM2590412	1	0.5566712257041825	0.7077798861480076
53	GSM2590413	0	0.3507308132614282	0.7077798861480076
53	GSM2590414	0	0.483286181473491	0.7077798861480076
53	GSM2590415	0	0.36747763805064837	0.7077798861480076
53	GSM2590416	1	0.6149541608181011	0.7077798861480076
53	GSM2590417	0	0.33909981317009286	0.7077798861480076
54	GSM2590370	1	0.32501462505505224	0.4117647058823529
54	GSM2590371	1	0.352335883430092	0.4117647058823529
54	GSM2590372	0	0.4054684464904674	0.4117647058823529
54	GSM2590373	0	0.4161236798229225	0.4117647058823529
54	GSM2590374	0	0.34674098605933484	0.4117647058823529
54	GSM2590375	1	0.5898901668089154	0.4117647058823529
54	GSM2590376	0	0.6867171298039855	0.4117647058823529
54	GSM2590377	1	0.494852616002545	0.4117647058823529
54	GSM2590378	1	0.42573134268346796	0.4117647058823529
54	GSM2590379	0	0.5243338011633042	0.4117647058823529
54	GSM2590380	0	0.33414770017887224	0.4117647058823529
54	GSM2590381	0	0.6050784491054525	0.4117647058823529
54	GSM2590382	1	0.5348188368872241	0.4117647058823529
54	GSM2590383	0	0.27184147379405604	0.4117647058823529
54	GSM2590384	1	0.364882207543477	0.4117647058823529
54	GSM2590385	1	0.3131375032566273	0.4117647058823529
54	GSM2590386	0	0.6023977704190103	0.4117647058823529
54	GSM2590387	0	0.6733733112659955	0.4117647058823529
54	GSM2590388	0	0.6517338205341253	0.4117647058823529
54	GSM2590389	0	0.5620447455538362	0.4117647058823529
54	GSM2590390	1	0.4110351686562286	0.4117647058823529
54	GSM2590391	1	0.4881432459340434	0.4117647058823529
54	GSM2590392	0	0.733005695758342	0.4117647058823529
54	GSM2590393	1	0.34874115484419593	0.4117647058823529
54	GSM2590394	1	0.49610731014470505	0.4117647058823529
54	GSM2590395	0	0.4827596879450254	0.4117647058823529
54	GSM2590396	0	0.2630991698981249	0.4117647058823529
54	GSM2590397	0	0.5410447623121372	0.4117647058823529
54	GSM2590398	1	0.44994637992955316	0.4117647058823529
54	GSM2590399	1	0.6316522127800104	0.4117647058823529
54	GSM2590400	0	0.43547174025794894	0.4117647058823529
54	GSM2590401	0	0.30939179681650497	0.4117647058823529
54	GSM2590402	0	0.46825545720416795	0.4117647058823529
54	GSM2590403	0	0.6019445382823564	0.4117647058823529
54	GSM2590404	0	0.4529692821786746	0.4117647058823529
54	GSM2590405	0	0.6170023611691478	0.4117647058823529
54	GSM2590406	0	0.6293905429904529	0.4117647058823529
54	GSM2590407	1	0.6126308315081753	0.4117647058823529
54	GSM2590408	1	0.5983897381032268	0.4117647058823529
54	GSM2590409	0	0.5020036732600929	0.4117647058823529
54	GSM2590410	0	0.4071370600551449	0.4117647058823529
54	GSM2590411	0	0.6906748633615863	0.4117647058823529
54	GSM2590412	0	0.5694828938865433	0.4117647058823529
54	GSM2590413	0	0.35245321991406425	0.4117647058823529
54	GSM2590414	0	0.4005509320066904	0.4117647058823529
54	GSM2590415	0	0.40547813917137265	0.4117647058823529
54	GSM2590416	0	0.72038183972148	0.4117647058823529
54	GSM2590417	1	0.43937812439994994	0.4117647058823529
55	GSM2590370	1	0.3913703958217249	0.5332068311195446
55	GSM2590371	1	0.29114787079595644	0.5332068311195446
55	GSM2590372	0	0.35478026836671384	0.5332068311195446
55	GSM2590373	0	0.5420370182771176	0.5332068311195446
55	GSM2590374	0	0.40015972538512073	0.5332068311195446
55	GSM2590375	0	0.39263638450104926	0.5332068311195446
55	GSM2590376	1	0.48990521120350466	0.5332068311195446
55	GSM2590377	0	0.3673876968486929	0.5332068311195446
55	GSM2590378	0	0.45975128272726495	0.5332068311195446
55	GSM2590379	1	0.5569921114652955	0.5332068311195446
55	GSM2590380	1	0.540569420388835	0.5332068311195446
55	GSM2590381	0	0.6301416326523217	0.5332068311195446
55	GSM2590382	0	0.5928638426867643	0.5332068311195446
55	GSM2590383	1	0.5512388299297569	0.5332068311195446
55	GSM2590384	0	0.4476109189640261	0.5332068311195446
55	GSM2590385	0	0.41144491726224725	0.5332068311195446
55	GSM2590386	0	0.4277956064001909	0.5332068311195446
55	GSM2590387	0	0.42192216304788516	0.5332068311195446
55	GSM2590388	0	0.4707222444865953	0.5332068311195446
55	GSM2590389	1	0.5783588555798542	0.5332068311195446
55	GSM2590390	1	0.6544195239052132	0.5332068311195446
55	GSM2590391	1	0.4192249236013133	0.5332068311195446
55	GSM2590392	0	0.4641142001668344	0.5332068311195446
55	GSM2590393	0	0.35893103168181834	0.5332068311195446
55	GSM2590394	0	0.4103868663148202	0.5332068311195446
55	GSM2590395	1	0.34997429751426434	0.5332068311195446
55	GSM2590396	0	0.33813249886759394	0.5332068311195446
55	GSM2590397	0	0.18421167638596006	0.5332068311195446
55	GSM2590398	0	0.5267911968095583	0.5332068311195446
55	GSM2590399	0	0.431166702571746	0.5332068311195446
55	GSM2590400	1	0.5773457159203026	0.5332068311195446
55	GSM2590401	1	0.5569524747294426	0.5332068311195446
55	GSM2590402	0	0.5043306038866429	0.5332068311195446
55	GSM2590403	1	0.39735894900026003	0.5332068311195446
55	GSM2590404	0	0.528839934990486	0.5332068311195446
55	GSM2590405	1	0.5562943209215079	0.5332068311195446
55	GSM2590406	0	0.43391820419151644	0.5332068311195446
55	GSM2590407	1	0.45063079278458623	0.5332068311195446
55	GSM2590408	0	0.5239506788946845	0.5332068311195446
55	GSM2590409	0	0.5028429563277251	0.5332068311195446
55	GSM2590410	0	0.4253983587814107	0.5332068311195446
55	GSM2590411	0	0.47987175833965584	0.5332068311195446
55	GSM2590412	1	0.32148986828886744	0.5332068311195446
55	GSM2590413	0	0.5960842315527924	0.5332068311195446
55	GSM2590414	0	0.40553410474720586	0.5332068311195446
55	GSM2590415	0	0.5081396722688615	0.5332068311195446
55	GSM2590416	0	0.6439007010849042	0.5332068311195446
55	GSM2590417	1	0.2817011492798671	0.5332068311195446
56	GSM2590370	0	0.46496048944839535	0.6204933586337761
56	GSM2590371	1	0.6105309465294982	0.6204933586337761
56	GSM2590372	0	0.461341508827566	0.6204933586337761
56	GSM2590373	0	0.2578623422445951	0.6204933586337761
56	GSM2590374	0	0.23204545042827593	0.6204933586337761
56	GSM2590375	0	0.4127351388473685	0.6204933586337761
56	GSM2590376	0	0.4261504857278717	0.6204933586337761
56	GSM2590377	1	0.65508574247068	0.6204933586337761
56	GSM2590378	0	0.2762258945016684	0.6204933586337761
56	GSM2590379	0	0.3790079932183434	0.6204933586337761
56	GSM2590380	0	0.36039649304220306	0.6204933586337761
56	GSM2590381	0	0.5303979189741759	0.6204933586337761
56	GSM2590382	0	0.41160066792288497	0.6204933586337761
56	GSM2590383	0	0.49418256243897846	0.6204933586337761
56	GSM2590384	1	0.4531846620738502	0.6204933586337761
56	GSM2590385	0	0.5209365025828331	0.6204933586337761
56	GSM2590386	0	0.42698467697566356	0.6204933586337761
56	GSM2590387	1	0.363996852304497	0.6204933586337761
56	GSM2590388	0	0.3660531121841732	0.6204933586337761
56	GSM2590389	0	0.3309298938632051	0.6204933586337761
56	GSM2590390	0	0.7909046576727056	0.6204933586337761
56	GSM2590391	1	0.4592042322757615	0.6204933586337761
56	GSM2590392	1	0.5418856624890552	0.6204933586337761
56	GSM2590393	1	0.5989461260992477	0.6204933586337761
56	GSM2590394	0	0.4422997751185105	0.6204933586337761
56	GSM2590395	0	0.3607830777409757	0.6204933586337761
56	GSM2590396	1	0.2542769268662436	0.6204933586337761
56	GSM2590397	1	0.6881807036844186	0.6204933586337761
56	GSM2590398	0	0.5341511668111021	0.6204933586337761
56	GSM2590399	0	0.4561157037631687	0.6204933586337761
56	GSM2590400	0	0.5308655240930334	0.6204933586337761
56	GSM2590401	1	0.36562226388127655	0.6204933586337761
56	GSM2590402	0	0.47457213707457085	0.6204933586337761
56	GSM2590403	1	0.40681595285495736	0.6204933586337761
56	GSM2590404	1	0.32174817739323514	0.6204933586337761
56	GSM2590405	0	0.4007511678628816	0.6204933586337761
56	GSM2590406	0	0.43657016812896715	0.6204933586337761
56	GSM2590407	1	0.453226197907042	0.6204933586337761
56	GSM2590408	0	0.32798388752693813	0.6204933586337761
56	GSM2590409	0	0.4006914224634898	0.6204933586337761
56	GSM2590410	1	0.7210898381902503	0.6204933586337761
56	GSM2590411	1	0.6135265414506108	0.6204933586337761
56	GSM2590412	1	0.21837492305434525	0.6204933586337761
56	GSM2590413	1	0.67685892806889	0.6204933586337761
56	GSM2590414	0	0.4928624358938658	0.6204933586337761
56	GSM2590415	0	0.5214798029395978	0.6204933586337761
56	GSM2590416	0	0.3361000472943972	0.6204933586337761
56	GSM2590417	0	0.5023166581147807	0.6204933586337761
57	GSM2590370	0	0.4172041722121911	0.6166982922201139
57	GSM2590371	0	0.6876750578567835	0.6166982922201139
57	GSM2590372	0	0.41569518936024	0.6166982922201139
57	GSM2590373	1	0.601097165479092	0.6166982922201139
57	GSM2590374	1	0.39603112858782974	0.6166982922201139
57	GSM2590375	0	0.5382540063879308	0.6166982922201139
57	GSM2590376	0	0.46392409744693913	0.6166982922201139
57	GSM2590377	0	0.382272597215583	0.6166982922201139
57	GSM2590378	0	0.5546630755740324	0.6166982922201139
57	GSM2590379	0	0.4490386782277917	0.6166982922201139
57	GSM2590380	0	0.5284215010025621	0.6166982922201139
57	GSM2590381	1	0.4753557308077432	0.6166982922201139
57	GSM2590382	1	0.47077445704972015	0.6166982922201139
57	GSM2590383	1	0.5814008408694761	0.6166982922201139
57	GSM2590384	0	0.4570116732439933	0.6166982922201139
57	GSM2590385	0	0.38088996961483934	0.6166982922201139
57	GSM2590386	0	0.3619822037848561	0.6166982922201139
57	GSM2590387	0	0.4481739744981666	0.6166982922201139
57	GSM2590388	1	0.3710446249926938	0.6166982922201139
57	GSM2590389	0	0.5737869845749307	0.6166982922201139
57	GSM2590390	1	0.4228287063005047	0.6166982922201139
57	GSM2590391	1	0.4042806975758646	0.6166982922201139
57	GSM2590392	0	0.2671291388977172	0.6166982922201139
57	GSM2590393	0	0.4443918092915015	0.6166982922201139
57	GSM2590394	0	0.5175245576338628	0.6166982922201139
57	GSM2590395	1	0.5233572947731403	0.6166982922201139
57	GSM2590396	1	0.6063166693135945	0.6166982922201139
57	GSM2590397	0	0.42451163756677546	0.6166982922201139
57	GSM2590398	0	0.40041387438989345	0.6166982922201139
57	GSM2590399	0	0.6537939295897358	0.6166982922201139
57	GSM2590400	0	0.23288706156310868	0.6166982922201139
57	GSM2590401	0	0.41591067268519405	0.6166982922201139
57	GSM2590402	0	0.5839442965715702	0.6166982922201139
57	GSM2590403	0	0.4766948610600534	0.6166982922201139
57	GSM2590404	1	0.4708174068060666	0.6166982922201139
57	GSM2590405	1	0.6665668993497306	0.6166982922201139
57	GSM2590406	1	0.6523501130303854	0.6166982922201139
57	GSM2590407	0	0.48940110414919485	0.6166982922201139
57	GSM2590408	0	0.3807224742994158	0.6166982922201139
57	GSM2590409	1	0.5062659965605255	0.6166982922201139
57	GSM2590410	0	0.2994884880259812	0.6166982922201139
57	GSM2590411	1	0.5632689757127469	0.6166982922201139
57	GSM2590412	0	0.4574356178801468	0.6166982922201139
57	GSM2590413	1	0.45329772472401975	0.6166982922201139
57	GSM2590414	1	0.3609205839704604	0.6166982922201139
57	GSM2590415	0	0.45812059790847864	0.6166982922201139
57	GSM2590416	0	0.29700742688369086	0.6166982922201139
57	GSM2590417	0	0.7197236781961319	0.6166982922201139
58	GSM2590370	0	0.29323586470835894	0.6148007590132827
58	GSM2590371	0	0.3634979961699319	0.6148007590132827
58	GSM2590372	0	0.5933912918013178	0.6148007590132827
58	GSM2590373	0	0.33051282270617455	0.6148007590132827
58	GSM2590374	0	0.194762724653032	0.6148007590132827
58	GSM2590375	1	0.7006799452731057	0.6148007590132827
58	GSM2590376	0	0.41954518281398406	0.6148007590132827
58	GSM2590377	1	0.526525144227493	0.6148007590132827
58	GSM2590378	1	0.48399760665169705	0.6148007590132827
58	GSM2590379	1	0.31472849661622837	0.6148007590132827
58	GSM2590380	0	0.5246630847756807	0.6148007590132827
58	GSM2590381	0	0.33857056982792333	0.6148007590132827
58	GSM2590382	1	0.3789870631869534	0.6148007590132827
58	GSM2590383	0	0.4367848855813216	0.6148007590132827
58	GSM2590384	0	0.45119491627738667	0.6148007590132827
58	GSM2590385	0	0.5506164299996712	0.6148007590132827
58	GSM2590386	0	0.2688212281233612	0.6148007590132827
58	GSM2590387	0	0.8681437094508699	0.6148007590132827
58	GSM2590388	1	0.4467967653561571	0.6148007590132827
58	GSM2590389	1	0.19365597604577398	0.6148007590132827
58	GSM2590390	0	0.6185608389729973	0.6148007590132827
58	GSM2590391	0	0.40410731379624165	0.6148007590132827
58	GSM2590392	1	0.5778908864216626	0.6148007590132827
58	GSM2590393	0	0.49043498674178937	0.6148007590132827
58	GSM2590394	0	0.39982477836772184	0.6148007590132827
58	GSM2590395	1	0.6225309523874981	0.6148007590132827
58	GSM2590396	1	0.40526470532016146	0.6148007590132827
58	GSM2590397	0	0.6420198843496873	0.6148007590132827
58	GSM2590398	1	0.5779425542745333	0.6148007590132827
58	GSM2590399	0	0.5996585152413617	0.6148007590132827
58	GSM2590400	0	0.45229026177629356	0.6148007590132827
58	GSM2590401	0	0.3937614320568752	0.6148007590132827
58	GSM2590402	0	0.3056563811774387	0.6148007590132827
58	GSM2590403	0	0.4444735368168564	0.6148007590132827
58	GSM2590404	1	0.4105109377563283	0.6148007590132827
58	GSM2590405	0	0.39865739676997247	0.6148007590132827
58	GSM2590406	1	0.7954861277924773	0.6148007590132827
58	GSM2590407	0	0.4869042474194867	0.6148007590132827
58	GSM2590408	1	0.7971402663917763	0.6148007590132827
58	GSM2590409	0	0.28816888873234187	0.6148007590132827
58	GSM2590410	0	0.502273375983331	0.6148007590132827
58	GSM2590411	1	0.2485461426577179	0.6148007590132827
58	GSM2590412	1	0.6812947626968878	0.6148007590132827
58	GSM2590413	0	0.4549289231617743	0.6148007590132827
58	GSM2590414	0	0.4609453602966771	0.6148007590132827
58	GSM2590415	1	0.6066468882905935	0.6148007590132827
58	GSM2590416	0	0.4786531642795729	0.6148007590132827
58	GSM2590417	0	0.5978428213570811	0.6148007590132827
59	GSM2590370	0	0.3248225770503596	0.39278937381404166
59	GSM2590371	0	0.6592038543414179	0.39278937381404166
59	GSM2590372	0	0.5143236221639574	0.39278937381404166
59	GSM2590373	1	0.32989825600356393	0.39278937381404166
59	GSM2590374	0	0.33406935392014986	0.39278937381404166
59	GSM2590375	0	0.6505967302545955	0.39278937381404166
59	GSM2590376	0	0.47345887558523936	0.39278937381404166
59	GSM2590377	0	0.2704348723083388	0.39278937381404166
59	GSM2590378	1	0.3671149303434567	0.39278937381404166
59	GSM2590379	0	0.44294904387496986	0.39278937381404166
59	GSM2590380	0	0.4917853556941992	0.39278937381404166
59	GSM2590381	0	0.4405546441830736	0.39278937381404166
59	GSM2590382	1	0.5423081424551831	0.39278937381404166
59	GSM2590383	1	0.4978825482800362	0.39278937381404166
59	GSM2590384	0	0.45111623517890637	0.39278937381404166
59	GSM2590385	0	0.5917625266492783	0.39278937381404166
59	GSM2590386	1	0.3309374495486293	0.39278937381404166
59	GSM2590387	1	0.6405962584659267	0.39278937381404166
59	GSM2590388	0	0.6933310956838038	0.39278937381404166
59	GSM2590389	1	0.40452705835642605	0.39278937381404166
59	GSM2590390	1	0.4027561407747702	0.39278937381404166
59	GSM2590391	0	0.7940510306800208	0.39278937381404166
59	GSM2590392	0	0.5110776007812482	0.39278937381404166
59	GSM2590393	0	0.38331993276297577	0.39278937381404166
59	GSM2590394	0	0.5729207900083907	0.39278937381404166
59	GSM2590395	0	0.5589444035234824	0.39278937381404166
59	GSM2590396	1	0.3502473284270852	0.39278937381404166
59	GSM2590397	0	0.4374569647248359	0.39278937381404166
59	GSM2590398	1	0.48394880378638394	0.39278937381404166
59	GSM2590399	1	0.641553872226155	0.39278937381404166
59	GSM2590400	0	0.3224926119546589	0.39278937381404166
59	GSM2590401	1	0.48440618434174737	0.39278937381404166
59	GSM2590402	0	0.5624851229273647	0.39278937381404166
59	GSM2590403	0	0.32764856786896857	0.39278937381404166
59	GSM2590404	0	0.7720387466095927	0.39278937381404166
59	GSM2590405	1	0.43814584640523413	0.39278937381404166
59	GSM2590406	0	0.3622884330462843	0.39278937381404166
59	GSM2590407	0	0.6666905165234072	0.39278937381404166
59	GSM2590408	1	0.4819590485053955	0.39278937381404166
59	GSM2590409	0	0.5442355196325915	0.39278937381404166
59	GSM2590410	1	0.40211458121991894	0.39278937381404166
59	GSM2590411	1	0.19422192174378702	0.39278937381404166
59	GSM2590412	1	0.4985184042924971	0.39278937381404166
59	GSM2590413	0	0.7115288436629594	0.39278937381404166
59	GSM2590414	0	0.475328472087325	0.39278937381404166
59	GSM2590415	0	0.4479718668297605	0.39278937381404166
59	GSM2590416	0	0.3636531180653619	0.39278937381404166
59	GSM2590417	0	0.3551602466460051	0.39278937381404166
60	GSM2590370	0	0.38741726929228876	0.4705882352941176
60	GSM2590371	0	0.5958286624315474	0.4705882352941176
60	GSM2590372	0	0.3382183633250444	0.4705882352941176
60	GSM2590373	1	0.32380835707535965	0.4705882352941176
60	GSM2590374	1	0.3914556679561112	0.4705882352941176
60	GSM2590375	0	0.4638295825696208	0.4705882352941176
60	GSM2590376	0	0.4651956672764601	0.4705882352941176
60	GSM2590377	1	0.4716639792664296	0.4705882352941176
60	GSM2590378	0	0.5008983766681113	0.4705882352941176
60	GSM2590379	0	0.557287347943999	0.4705882352941176
60	GSM2590380	1	0.7121426996315953	0.4705882352941176
60	GSM2590381	1	0.5216749429378295	0.4705882352941176
60	GSM2590382	0	0.4682670485490676	0.4705882352941176
60	GSM2590383	1	0.5702807445533602	0.4705882352941176
60	GSM2590384	0	0.5769865422051069	0.4705882352941176
60	GSM2590385	0	0.5595724047848142	0.4705882352941176
60	GSM2590386	0	0.6995862366795303	0.4705882352941176
60	GSM2590387	0	0.3624169892450249	0.4705882352941176
60	GSM2590388	1	0.38085621211287646	0.4705882352941176
60	GSM2590389	1	0.4519551812120066	0.4705882352941176
60	GSM2590390	0	0.7559044707393516	0.4705882352941176
60	GSM2590391	1	0.6457320187601637	0.4705882352941176
60	GSM2590392	0	0.4435653142817804	0.4705882352941176
60	GSM2590393	0	0.6437835155068515	0.4705882352941176
60	GSM2590394	0	0.5145405880813626	0.4705882352941176
60	GSM2590395	0	0.43210276664452	0.4705882352941176
60	GSM2590396	0	0.41691150431580065	0.4705882352941176
60	GSM2590397	0	0.45144611451525457	0.4705882352941176
60	GSM2590398	1	0.4648767817552005	0.4705882352941176
60	GSM2590399	1	0.5397638874303652	0.4705882352941176
60	GSM2590400	1	0.5652073690288096	0.4705882352941176
60	GSM2590401	1	0.5511361558718123	0.4705882352941176
60	GSM2590402	0	0.6475517599401287	0.4705882352941176
60	GSM2590403	0	0.448296269196319	0.4705882352941176
60	GSM2590404	0	0.31164387879072214	0.4705882352941176
60	GSM2590405	0	0.5827503036737752	0.4705882352941176
60	GSM2590406	0	0.6999567285681559	0.4705882352941176
60	GSM2590407	1	0.564698935534552	0.4705882352941176
60	GSM2590408	1	0.5000795503802374	0.4705882352941176
60	GSM2590409	0	0.4635157076611138	0.4705882352941176
60	GSM2590410	0	0.6156169503036736	0.4705882352941176
60	GSM2590411	1	0.4253998206361375	0.4705882352941176
60	GSM2590412	0	0.5663169684808392	0.4705882352941176
60	GSM2590413	0	0.5911567923526501	0.4705882352941176
60	GSM2590414	0	0.3988783934403282	0.4705882352941176
60	GSM2590415	0	0.32600506629209486	0.4705882352941176
60	GSM2590416	0	0.41189486049206486	0.4705882352941176
60	GSM2590417	1	0.27984055575626976	0.4705882352941176
61	GSM2590370	1	0.31627668738078224	0.444022770398482
61	GSM2590371	0	0.6077762771625888	0.444022770398482
61	GSM2590372	0	0.4153739415144311	0.444022770398482
61	GSM2590373	0	0.53663975413643	0.444022770398482
61	GSM2590374	0	0.26565773828646144	0.444022770398482
61	GSM2590375	1	0.37262122381041035	0.444022770398482
61	GSM2590376	0	0.39656975462990124	0.444022770398482
61	GSM2590377	0	0.5154017474363907	0.444022770398482
61	GSM2590378	0	0.5316972042916857	0.444022770398482
61	GSM2590379	0	0.41419453217562713	0.444022770398482
61	GSM2590380	0	0.3433857432096364	0.444022770398482
61	GSM2590381	0	0.398058937823018	0.444022770398482
61	GSM2590382	0	0.3661923245452232	0.444022770398482
61	GSM2590383	0	0.37053794160649783	0.444022770398482
61	GSM2590384	1	0.3758796369621959	0.444022770398482
61	GSM2590385	1	0.5365108847503426	0.444022770398482
61	GSM2590386	1	0.3452236744218032	0.444022770398482
61	GSM2590387	1	0.3795925915009708	0.444022770398482
61	GSM2590388	0	0.4907014608057925	0.444022770398482
61	GSM2590389	0	0.4969248866770868	0.444022770398482
61	GSM2590390	0	0.695301807863089	0.444022770398482
61	GSM2590391	0	0.4120861715621073	0.444022770398482
61	GSM2590392	0	0.4808576170423438	0.444022770398482
61	GSM2590393	1	0.45274638114410753	0.444022770398482
61	GSM2590394	1	0.4328424644687762	0.444022770398482
61	GSM2590395	1	0.3673166779450486	0.444022770398482
61	GSM2590396	0	0.6137135625656671	0.444022770398482
61	GSM2590397	0	0.5134687337877862	0.444022770398482
61	GSM2590398	0	0.468327036180215	0.444022770398482
61	GSM2590399	0	0.5963508973304986	0.444022770398482
61	GSM2590400	0	0.2940631464648916	0.444022770398482
61	GSM2590401	1	0.3985681328347465	0.444022770398482
61	GSM2590402	1	0.5342006211011756	0.444022770398482
61	GSM2590403	0	0.5295381023242832	0.444022770398482
61	GSM2590404	1	0.4795156073478275	0.444022770398482
61	GSM2590405	0	0.4390533277145483	0.444022770398482
61	GSM2590406	0	0.431489415479232	0.444022770398482
61	GSM2590407	1	0.5230567452372884	0.444022770398482
61	GSM2590408	1	0.66982830391255	0.444022770398482
61	GSM2590409	0	0.4956259516551566	0.444022770398482
61	GSM2590410	0	0.48541547186573397	0.444022770398482
61	GSM2590411	1	0.5762061998963199	0.444022770398482
61	GSM2590412	0	0.4935644297372561	0.444022770398482
61	GSM2590413	1	0.6189013545897146	0.444022770398482
61	GSM2590414	0	0.6726601335149439	0.444022770398482
61	GSM2590415	1	0.29934771123652665	0.444022770398482
61	GSM2590416	0	0.5662222169663078	0.444022770398482
61	GSM2590417	0	0.27491512603121865	0.444022770398482
62	GSM2590370	0	0.2672472458694421	0.3415559772296015
62	GSM2590371	0	0.5454930661166767	0.3415559772296015
62	GSM2590372	1	0.3816142401414366	0.3415559772296015
62	GSM2590373	0	0.6323402480040163	0.3415559772296015
62	GSM2590374	1	0.42596799756833165	0.3415559772296015
62	GSM2590375	1	0.40576652925944084	0.3415559772296015
62	GSM2590376	0	0.6253607421544197	0.3415559772296015
62	GSM2590377	0	0.3448774216550232	0.3415559772296015
62	GSM2590378	1	0.42643932468523954	0.3415559772296015
62	GSM2590379	0	0.2895562060426273	0.3415559772296015
62	GSM2590380	0	0.6203060132725479	0.3415559772296015
62	GSM2590381	1	0.5604094316382792	0.3415559772296015
62	GSM2590382	1	0.5164285811205053	0.3415559772296015
62	GSM2590383	1	0.4593609732343141	0.3415559772296015
62	GSM2590384	0	0.4726880360787094	0.3415559772296015
62	GSM2590385	0	0.6139791883816466	0.3415559772296015
62	GSM2590386	1	0.45943232723601585	0.3415559772296015
62	GSM2590387	0	0.42018627995371566	0.3415559772296015
62	GSM2590388	0	0.429967352428565	0.3415559772296015
62	GSM2590389	0	0.6203306756988036	0.3415559772296015
62	GSM2590390	0	0.58201747148457	0.3415559772296015
62	GSM2590391	0	0.46134513433442104	0.3415559772296015
62	GSM2590392	0	0.46629805148953407	0.3415559772296015
62	GSM2590393	0	0.5903679972284417	0.3415559772296015
62	GSM2590394	0	0.40531122892273014	0.3415559772296015
62	GSM2590395	0	0.5648638769199487	0.3415559772296015
62	GSM2590396	0	0.3762064206845877	0.3415559772296015
62	GSM2590397	1	0.4681092262647984	0.3415559772296015
62	GSM2590398	1	0.3112603390664728	0.3415559772296015
62	GSM2590399	0	0.5227017024863404	0.3415559772296015
62	GSM2590400	0	0.2673382905097067	0.3415559772296015
62	GSM2590401	1	0.48210596530440136	0.3415559772296015
62	GSM2590402	1	0.4808464740262987	0.3415559772296015
62	GSM2590403	1	0.48104411183793266	0.3415559772296015
62	GSM2590404	0	0.5277549470318219	0.3415559772296015
62	GSM2590405	1	0.4162189726580559	0.3415559772296015
62	GSM2590406	0	0.3350176849361746	0.3415559772296015
62	GSM2590407	1	0.4018415202013516	0.3415559772296015
62	GSM2590408	0	0.569548931225904	0.3415559772296015
62	GSM2590409	0	0.5326001431303715	0.3415559772296015
62	GSM2590410	0	0.660113034624379	0.3415559772296015
62	GSM2590411	0	0.3697228091661029	0.3415559772296015
62	GSM2590412	0	0.46059014336245063	0.3415559772296015
62	GSM2590413	0	0.5210157716627172	0.3415559772296015
62	GSM2590414	0	0.5083122332777129	0.3415559772296015
62	GSM2590415	1	0.32056893550480886	0.3415559772296015
62	GSM2590416	0	0.37381761347308723	0.3415559772296015
62	GSM2590417	1	0.2819640130918972	0.3415559772296015
63	GSM2590370	0	0.36614904052593333	0.5294117647058824
63	GSM2590371	1	0.35014386570854267	0.5294117647058824
63	GSM2590372	0	0.5627412325062352	0.5294117647058824
63	GSM2590373	0	0.35976913538682004	0.5294117647058824
63	GSM2590374	1	0.5569661797024662	0.5294117647058824
63	GSM2590375	1	0.6158100429664674	0.5294117647058824
63	GSM2590376	1	0.28268452173477493	0.5294117647058824
63	GSM2590377	1	0.38891189082694494	0.5294117647058824
63	GSM2590378	0	0.6136799953491265	0.5294117647058824
63	GSM2590379	0	0.2380442545866396	0.5294117647058824
63	GSM2590380	0	0.39667312772280616	0.5294117647058824
63	GSM2590381	0	0.5949504443082154	0.5294117647058824
63	GSM2590382	1	0.2928283716503571	0.5294117647058824
63	GSM2590383	0	0.5294949518736964	0.5294117647058824
63	GSM2590384	0	0.47993101940232	0.5294117647058824
63	GSM2590385	0	0.45985603682352716	0.5294117647058824
63	GSM2590386	0	0.43632498107904194	0.5294117647058824
63	GSM2590387	1	0.5583907830745841	0.5294117647058824
63	GSM2590388	0	0.3495410809021231	0.5294117647058824
63	GSM2590389	0	0.42810103160780916	0.5294117647058824
63	GSM2590390	0	0.5358917935220736	0.5294117647058824
63	GSM2590391	0	0.5989566763194333	0.5294117647058824
63	GSM2590392	1	0.4987498362990889	0.5294117647058824
63	GSM2590393	1	0.5446768731860564	0.5294117647058824
63	GSM2590394	0	0.45679879590046196	0.5294117647058824
63	GSM2590395	0	0.33616166421403276	0.5294117647058824
63	GSM2590396	1	0.654769819491816	0.5294117647058824
63	GSM2590397	0	0.597807223699017	0.5294117647058824
63	GSM2590398	1	0.32370987462901113	0.5294117647058824
63	GSM2590399	0	0.5360186716977232	0.5294117647058824
63	GSM2590400	0	0.44623273191476587	0.5294117647058824
63	GSM2590401	0	0.4562767521425885	0.5294117647058824
63	GSM2590402	0	0.5003593560092466	0.5294117647058824
63	GSM2590403	0	0.5071505093074199	0.5294117647058824
63	GSM2590404	0	0.4088203122872606	0.5294117647058824
63	GSM2590405	0	0.43388330170994277	0.5294117647058824
63	GSM2590406	0	0.46396498748174847	0.5294117647058824
63	GSM2590407	1	0.5916033596122845	0.5294117647058824
63	GSM2590408	1	0.6133425184259628	0.5294117647058824
63	GSM2590409	0	0.45320383862817426	0.5294117647058824
63	GSM2590410	1	0.4078156386562355	0.5294117647058824
63	GSM2590411	0	0.7043939920980694	0.5294117647058824
63	GSM2590412	0	0.46070112302324273	0.5294117647058824
63	GSM2590413	1	0.5194630953919809	0.5294117647058824
63	GSM2590414	1	0.4766969391639447	0.5294117647058824
63	GSM2590415	0	0.4611113291308017	0.5294117647058824
63	GSM2590416	0	0.4179385584383141	0.5294117647058824
63	GSM2590417	1	0.4377733883632527	0.5294117647058824
64	GSM2590370	0	0.4608841734479036	0.3795066413662239
64	GSM2590371	1	0.48462579521648763	0.3795066413662239
64	GSM2590372	0	0.4123627057391421	0.3795066413662239
64	GSM2590373	1	0.5095014424498959	0.3795066413662239
64	GSM2590374	1	0.5982205909785545	0.3795066413662239
64	GSM2590375	0	0.33727644773237514	0.3795066413662239
64	GSM2590376	0	0.47889630328715765	0.3795066413662239
64	GSM2590377	0	0.6861710404815539	0.3795066413662239
64	GSM2590378	0	0.5091039947274411	0.3795066413662239
64	GSM2590379	0	0.6088482854970766	0.3795066413662239
64	GSM2590380	1	0.5659535337723792	0.3795066413662239
64	GSM2590381	0	0.5587402330280739	0.3795066413662239
64	GSM2590382	0	0.5456050562871685	0.3795066413662239
64	GSM2590383	0	0.6183160573383428	0.3795066413662239
64	GSM2590384	1	0.47039938825340283	0.3795066413662239
64	GSM2590385	0	0.5904005421078309	0.3795066413662239
64	GSM2590386	0	0.6870121442400344	0.3795066413662239
64	GSM2590387	0	0.5201321223612773	0.3795066413662239
64	GSM2590388	1	0.47544151743283436	0.3795066413662239
64	GSM2590389	1	0.3387993513080385	0.3795066413662239
64	GSM2590390	0	0.46534514772463575	0.3795066413662239
64	GSM2590391	1	0.32116514200159124	0.3795066413662239
64	GSM2590392	0	0.47612190213446626	0.3795066413662239
64	GSM2590393	0	0.4314808529112157	0.3795066413662239
64	GSM2590394	0	0.49147011420282666	0.3795066413662239
64	GSM2590395	0	0.44215324719682725	0.3795066413662239
64	GSM2590396	1	0.36796211140939383	0.3795066413662239
64	GSM2590397	0	0.5124817516675902	0.3795066413662239
64	GSM2590398	0	0.4523549556195457	0.3795066413662239
64	GSM2590399	0	0.39129988229347584	0.3795066413662239
64	GSM2590400	0	0.535608066391598	0.3795066413662239
64	GSM2590401	1	0.3246346071295631	0.3795066413662239
64	GSM2590402	0	0.5191924067699134	0.3795066413662239
64	GSM2590403	1	0.29385811038406096	0.3795066413662239
64	GSM2590404	0	0.5015041932453324	0.3795066413662239
64	GSM2590405	0	0.6534565306134351	0.3795066413662239
64	GSM2590406	1	0.32993394413925553	0.3795066413662239
64	GSM2590407	1	0.5582742506134167	0.3795066413662239
64	GSM2590408	1	0.25092882754622553	0.3795066413662239
64	GSM2590409	0	0.308687054333644	0.3795066413662239
64	GSM2590410	0	0.44117261507929567	0.3795066413662239
64	GSM2590411	0	0.6720019642190852	0.3795066413662239
64	GSM2590412	0	0.30973418914160766	0.3795066413662239
64	GSM2590413	1	0.7049440733941431	0.3795066413662239
64	GSM2590414	0	0.4334522767251419	0.3795066413662239
64	GSM2590415	1	0.5226944368188309	0.3795066413662239
64	GSM2590416	0	0.36997258532632404	0.3795066413662239
64	GSM2590417	1	0.39470510194311653	0.3795066413662239
65	GSM2590370	1	0.5172403604716347	0.28273244781783685
65	GSM2590371	0	0.2585827746112173	0.28273244781783685
65	GSM2590372	0	0.3824683448045912	0.28273244781783685
65	GSM2590373	0	0.29020032056529627	0.28273244781783685
65	GSM2590374	0	0.49271124725066434	0.28273244781783685
65	GSM2590375	0	0.6280776290668026	0.28273244781783685
65	GSM2590376	1	0.47910156894512906	0.28273244781783685
65	GSM2590377	0	0.2923917486601108	0.28273244781783685
65	GSM2590378	1	0.38087145599179273	0.28273244781783685
65	GSM2590379	0	0.5561073513470669	0.28273244781783685
65	GSM2590380	1	0.6112033122527206	0.28273244781783685
65	GSM2590381	1	0.4693731741334588	0.28273244781783685
65	GSM2590382	0	0.6522133381678924	0.28273244781783685
65	GSM2590383	1	0.3110351504057988	0.28273244781783685
65	GSM2590384	0	0.5742150591218427	0.28273244781783685
65	GSM2590385	1	0.2840106061255443	0.28273244781783685
65	GSM2590386	0	0.6270695364903843	0.28273244781783685
65	GSM2590387	0	0.7244342021639146	0.28273244781783685
65	GSM2590388	0	0.38818278768651865	0.28273244781783685
65	GSM2590389	1	0.48560445646725214	0.28273244781783685
65	GSM2590390	1	0.06946302210413231	0.28273244781783685
65	GSM2590391	0	0.7373611511413526	0.28273244781783685
65	GSM2590392	0	0.5204389568005687	0.28273244781783685
65	GSM2590393	0	0.3839363620723395	0.28273244781783685
65	GSM2590394	0	0.49260207497451064	0.28273244781783685
65	GSM2590395	0	0.3344459832401226	0.28273244781783685
65	GSM2590396	1	0.22462207209743504	0.28273244781783685
65	GSM2590397	0	0.3408275241737408	0.28273244781783685
65	GSM2590398	1	0.48086110425111855	0.28273244781783685
65	GSM2590399	1	0.43446981183838296	0.28273244781783685
65	GSM2590400	0	0.3764858320377395	0.28273244781783685
65	GSM2590401	1	0.35633485760561506	0.28273244781783685
65	GSM2590402	0	0.632716954630869	0.28273244781783685
65	GSM2590403	1	0.5178953197503918	0.28273244781783685
65	GSM2590404	0	0.7003613449002355	0.28273244781783685
65	GSM2590405	0	0.5693728144273449	0.28273244781783685
65	GSM2590406	0	0.4957593536616384	0.28273244781783685
65	GSM2590407	0	0.40959752163612234	0.28273244781783685
65	GSM2590408	0	0.43440105597157647	0.28273244781783685
65	GSM2590409	0	0.319257659822716	0.28273244781783685
65	GSM2590410	0	0.43517046366921336	0.28273244781783685
65	GSM2590411	0	0.5511438816827329	0.28273244781783685
65	GSM2590412	1	0.28713245338188226	0.28273244781783685
65	GSM2590413	0	0.48688438818066726	0.28273244781783685
65	GSM2590414	0	0.6706567526771604	0.28273244781783685
65	GSM2590415	0	0.3924252785275115	0.28273244781783685
65	GSM2590416	1	0.30814736042136975	0.28273244781783685
65	GSM2590417	1	0.2540779327913815	0.28273244781783685
66	GSM2590370	0	0.39208974245989214	0.5635673624288425
66	GSM2590371	0	0.41071072171413	0.5635673624288425
66	GSM2590372	0	0.5337069360464803	0.5635673624288425
66	GSM2590373	0	0.3980785943877579	0.5635673624288425
66	GSM2590374	0	0.3364153120656807	0.5635673624288425
66	GSM2590375	0	0.47876183674271827	0.5635673624288425
66	GSM2590376	0	0.4182399716065768	0.5635673624288425
66	GSM2590377	1	0.4054471779110112	0.5635673624288425
66	GSM2590378	0	0.36714318269483487	0.5635673624288425
66	GSM2590379	0	0.3028247721363521	0.5635673624288425
66	GSM2590380	0	0.2994684858182985	0.5635673624288425
66	GSM2590381	0	0.48486172558883517	0.5635673624288425
66	GSM2590382	1	0.22809070725026448	0.5635673624288425
66	GSM2590383	0	0.3894958033400311	0.5635673624288425
66	GSM2590384	0	0.7282297940298784	0.5635673624288425
66	GSM2590385	0	0.6152383559734833	0.5635673624288425
66	GSM2590386	1	0.6283369807044598	0.5635673624288425
66	GSM2590387	0	0.3198964277612324	0.5635673624288425
66	GSM2590388	0	0.6162653305512781	0.5635673624288425
66	GSM2590389	0	0.2942940077895633	0.5635673624288425
66	GSM2590390	0	0.6209618269308672	0.5635673624288425
66	GSM2590391	0	0.339347096087266	0.5635673624288425
66	GSM2590392	0	0.5189328463390591	0.5635673624288425
66	GSM2590393	1	0.5745649846137443	0.5635673624288425
66	GSM2590394	1	0.7496468150114475	0.5635673624288425
66	GSM2590395	1	0.5140985129540635	0.5635673624288425
66	GSM2590396	1	0.673822636910301	0.5635673624288425
66	GSM2590397	0	0.6831381617933782	0.5635673624288425
66	GSM2590398	0	0.35449100277271883	0.5635673624288425
66	GSM2590399	1	0.4002843179482391	0.5635673624288425
66	GSM2590400	0	0.5917168191406251	0.5635673624288425
66	GSM2590401	1	0.3558340286395667	0.5635673624288425
66	GSM2590402	0	0.3845376043283868	0.5635673624288425
66	GSM2590403	1	0.5079284308398913	0.5635673624288425
66	GSM2590404	0	0.36364716784751794	0.5635673624288425
66	GSM2590405	0	0.4995960734765033	0.5635673624288425
66	GSM2590406	1	0.371135871264038	0.5635673624288425
66	GSM2590407	1	0.357816344116104	0.5635673624288425
66	GSM2590408	0	0.47584212781976704	0.5635673624288425
66	GSM2590409	0	0.4054683282571103	0.5635673624288425
66	GSM2590410	1	0.3680405188701405	0.5635673624288425
66	GSM2590411	0	0.8380275413481697	0.5635673624288425
66	GSM2590412	1	0.5035666418634724	0.5635673624288425
66	GSM2590413	0	0.3583472265507943	0.5635673624288425
66	GSM2590414	0	0.5532427920371302	0.5635673624288425
66	GSM2590415	1	0.4302426918152023	0.5635673624288425
66	GSM2590416	1	0.43026451313570774	0.5635673624288425
66	GSM2590417	1	0.6638760631624293	0.5635673624288425
67	GSM2590370	0	0.6718416487511109	0.29791271347248577
67	GSM2590371	1	0.3813906009017787	0.29791271347248577
67	GSM2590372	1	0.4418413883745335	0.29791271347248577
67	GSM2590373	0	0.43608888233808224	0.29791271347248577
67	GSM2590374	0	0.6351321883563594	0.29791271347248577
67	GSM2590375	0	0.6417359285257415	0.29791271347248577
67	GSM2590376	1	0.45906554011773476	0.29791271347248577
67	GSM2590377	0	0.5594693758223485	0.29791271347248577
67	GSM2590378	1	0.4367278270420649	0.29791271347248577
67	GSM2590379	1	0.34727782837326165	0.29791271347248577
67	GSM2590380	0	0.4883147691475085	0.29791271347248577
67	GSM2590381	0	0.6278758134189504	0.29791271347248577
67	GSM2590382	0	0.386871704858943	0.29791271347248577
67	GSM2590383	0	0.43629785236682994	0.29791271347248577
67	GSM2590384	1	0.6826667494186682	0.29791271347248577
67	GSM2590385	0	0.5781189560019632	0.29791271347248577
67	GSM2590386	1	0.48329299522961655	0.29791271347248577
67	GSM2590387	0	0.5336986367347688	0.29791271347248577
67	GSM2590388	0	0.4722500419188019	0.29791271347248577
67	GSM2590389	0	0.5600927186542783	0.29791271347248577
67	GSM2590390	0	0.32925794751749543	0.29791271347248577
67	GSM2590391	1	0.41669338337053574	0.29791271347248577
67	GSM2590392	0	0.46877348847730377	0.29791271347248577
67	GSM2590393	1	0.581801357482591	0.29791271347248577
67	GSM2590394	1	0.5347893431275385	0.29791271347248577
67	GSM2590395	0	0.5499707794161707	0.29791271347248577
67	GSM2590396	0	0.5464690753266196	0.29791271347248577
67	GSM2590397	0	0.37380173086633556	0.29791271347248577
67	GSM2590398	1	0.3250232102506685	0.29791271347248577
67	GSM2590399	0	0.48182535172256363	0.29791271347248577
67	GSM2590400	0	0.5801236019307755	0.29791271347248577
67	GSM2590401	0	0.2461705293590883	0.29791271347248577
67	GSM2590402	1	0.35956707774752567	0.29791271347248577
67	GSM2590403	1	0.5821121475403405	0.29791271347248577
67	GSM2590404	0	0.42218006155625537	0.29791271347248577
67	GSM2590405	0	0.4952631467769426	0.29791271347248577
67	GSM2590406	1	0.3355324203670092	0.29791271347248577
67	GSM2590407	1	0.36948394360006587	0.29791271347248577
67	GSM2590408	0	0.5847823942150535	0.29791271347248577
67	GSM2590409	1	0.5270598384927213	0.29791271347248577
67	GSM2590410	0	0.5858387553257335	0.29791271347248577
67	GSM2590411	0	0.49311298891211236	0.29791271347248577
67	GSM2590412	0	0.6842581139531433	0.29791271347248577
67	GSM2590413	0	0.6043214227330366	0.29791271347248577
67	GSM2590414	0	0.5379882717149221	0.29791271347248577
67	GSM2590415	0	0.6060370339294959	0.29791271347248577
67	GSM2590416	0	0.388714877014431	0.29791271347248577
67	GSM2590417	1	0.3509401809596717	0.29791271347248577
68	GSM2590370	0	0.5491621639167458	0.4857685009487666
68	GSM2590371	0	0.45889085813645236	0.4857685009487666
68	GSM2590372	0	0.5182795652985827	0.4857685009487666
68	GSM2590373	0	0.48670398007811383	0.4857685009487666
68	GSM2590374	0	0.548978951405643	0.4857685009487666
68	GSM2590375	0	0.37265661020999424	0.4857685009487666
68	GSM2590376	0	0.4031288937814789	0.4857685009487666
68	GSM2590377	0	0.7063222520917725	0.4857685009487666
68	GSM2590378	1	0.5256287033456448	0.4857685009487666
68	GSM2590379	0	0.4222783406315573	0.4857685009487666
68	GSM2590380	0	0.3773221949153161	0.4857685009487666
68	GSM2590381	0	0.410127567257083	0.4857685009487666
68	GSM2590382	0	0.32105261026775184	0.4857685009487666
68	GSM2590383	0	0.40525911940868964	0.4857685009487666
68	GSM2590384	1	0.7447144844379809	0.4857685009487666
68	GSM2590385	0	0.5042971241314814	0.4857685009487666
68	GSM2590386	1	0.3583598020446385	0.4857685009487666
68	GSM2590387	0	0.43564908469669267	0.4857685009487666
68	GSM2590388	1	0.5949569187486604	0.4857685009487666
68	GSM2590389	0	0.23964663051933446	0.4857685009487666
68	GSM2590390	0	0.849911741063615	0.4857685009487666
68	GSM2590391	0	0.3872007235828798	0.4857685009487666
68	GSM2590392	1	0.34263042857763965	0.4857685009487666
68	GSM2590393	1	0.5160522564449518	0.4857685009487666
68	GSM2590394	0	0.554804308263794	0.4857685009487666
68	GSM2590395	0	0.49551338816536106	0.4857685009487666
68	GSM2590396	1	0.4621404168805321	0.4857685009487666
68	GSM2590397	0	0.48460232866861613	0.4857685009487666
68	GSM2590398	0	0.24420720403153703	0.4857685009487666
68	GSM2590399	0	0.31303188741481874	0.4857685009487666
68	GSM2590400	1	0.6120153048031701	0.4857685009487666
68	GSM2590401	1	0.526289539124674	0.4857685009487666
68	GSM2590402	1	0.3246804883759571	0.4857685009487666
68	GSM2590403	0	0.4422369516004156	0.4857685009487666
68	GSM2590404	0	0.5543942398768831	0.4857685009487666
68	GSM2590405	1	0.3497740782642274	0.4857685009487666
68	GSM2590406	1	0.5255575777054783	0.4857685009487666
68	GSM2590407	0	0.7377746722714794	0.4857685009487666
68	GSM2590408	1	0.46676591532225764	0.4857685009487666
68	GSM2590409	1	0.40124330412360343	0.4857685009487666
68	GSM2590410	1	0.5048054970163299	0.4857685009487666
68	GSM2590411	1	0.4544984986579987	0.4857685009487666
68	GSM2590412	0	0.3992263934854108	0.4857685009487666
68	GSM2590413	0	0.5221296180238282	0.4857685009487666
68	GSM2590414	0	0.5659504048189645	0.4857685009487666
68	GSM2590415	0	0.685683045754922	0.4857685009487666
68	GSM2590416	1	0.3747879818709801	0.4857685009487666
68	GSM2590417	0	0.6234009801575399	0.4857685009487666
69	GSM2590370	0	0.3343207032839926	0.6527514231499051
69	GSM2590371	0	0.3614923076165741	0.6527514231499051
69	GSM2590372	1	0.6164573412639753	0.6527514231499051
69	GSM2590373	0	0.4966287444779555	0.6527514231499051
69	GSM2590374	0	0.26552972239989653	0.6527514231499051
69	GSM2590375	0	0.4415072715224712	0.6527514231499051
69	GSM2590376	0	0.5304325071133661	0.6527514231499051
69	GSM2590377	0	0.6153989364794149	0.6527514231499051
69	GSM2590378	1	0.5581577768763922	0.6527514231499051
69	GSM2590379	0	0.4717385880572533	0.6527514231499051
69	GSM2590380	1	0.4435898501308744	0.6527514231499051
69	GSM2590381	1	0.5467203238904346	0.6527514231499051
69	GSM2590382	0	0.5012875024767308	0.6527514231499051
69	GSM2590383	1	0.4400799169733476	0.6527514231499051
69	GSM2590384	1	0.5684414551070864	0.6527514231499051
69	GSM2590385	0	0.49332179492576755	0.6527514231499051
69	GSM2590386	0	0.4831098448520685	0.6527514231499051
69	GSM2590387	1	0.7927659638540326	0.6527514231499051
69	GSM2590388	1	0.36928728008743117	0.6527514231499051
69	GSM2590389	1	0.618728341755367	0.6527514231499051
69	GSM2590390	0	0.3031840528621735	0.6527514231499051
69	GSM2590391	1	0.5772595082652626	0.6527514231499051
69	GSM2590392	0	0.5053832084877854	0.6527514231499051
69	GSM2590393	0	0.3437358772071004	0.6527514231499051
69	GSM2590394	0	0.33504259705223066	0.6527514231499051
69	GSM2590395	1	0.4342621095432906	0.6527514231499051
69	GSM2590396	0	0.2966924377656757	0.6527514231499051
69	GSM2590397	1	0.5589005800152299	0.6527514231499051
69	GSM2590398	0	0.6291619540140476	0.6527514231499051
69	GSM2590399	0	0.5986158487779237	0.6527514231499051
69	GSM2590400	0	0.2816630258047374	0.6527514231499051
69	GSM2590401	0	0.5137659824693804	0.6527514231499051
69	GSM2590402	0	0.4288598260913776	0.6527514231499051
69	GSM2590403	1	0.42644560452440866	0.6527514231499051
69	GSM2590404	1	0.370646410141519	0.6527514231499051
69	GSM2590405	0	0.43550411907337216	0.6527514231499051
69	GSM2590406	0	0.4793426648888413	0.6527514231499051
69	GSM2590407	1	0.5172362231307785	0.6527514231499051
69	GSM2590408	0	0.4784369836143732	0.6527514231499051
69	GSM2590409	0	0.4616907748270393	0.6527514231499051
69	GSM2590410	1	0.6199922527979718	0.6527514231499051
69	GSM2590411	0	0.4745004024658221	0.6527514231499051
69	GSM2590412	0	0.616769347653783	0.6527514231499051
69	GSM2590413	0	0.4735399003948923	0.6527514231499051
69	GSM2590414	0	0.5230658973763033	0.6527514231499051
69	GSM2590415	0	0.3421553260049981	0.6527514231499051
69	GSM2590416	0	0.42918207706214934	0.6527514231499051
69	GSM2590417	1	0.26852307772413764	0.6527514231499051
70	GSM2590370	1	0.3594002710104706	0.3377609108159393
70	GSM2590371	0	0.44880328202752295	0.3377609108159393
70	GSM2590372	0	0.4871415156637995	0.3377609108159393
70	GSM2590373	0	0.4891232185139793	0.3377609108159393
70	GSM2590374	0	0.48158282221020726	0.3377609108159393
70	GSM2590375	0	0.5299459423308558	0.3377609108159393
70	GSM2590376	0	0.5023438863272653	0.3377609108159393
70	GSM2590377	0	0.4642565533694855	0.3377609108159393
70	GSM2590378	1	0.3563370547647362	0.3377609108159393
70	GSM2590379	0	0.5109591398885965	0.3377609108159393
70	GSM2590380	1	0.40866164652210485	0.3377609108159393
70	GSM2590381	1	0.5149878109911129	0.3377609108159393
70	GSM2590382	0	0.5093323786309883	0.3377609108159393
70	GSM2590383	0	0.4332878716623864	0.3377609108159393
70	GSM2590384	0	0.458947284737297	0.3377609108159393
70	GSM2590385	0	0.5581391793415953	0.3377609108159393
70	GSM2590386	1	0.5137136189722331	0.3377609108159393
70	GSM2590387	0	0.4928241897688161	0.3377609108159393
70	GSM2590388	1	0.4530528029113082	0.3377609108159393
70	GSM2590389	0	0.5607629366926451	0.3377609108159393
70	GSM2590390	0	0.3345768576953634	0.3377609108159393
70	GSM2590391	0	0.48720904667349973	0.3377609108159393
70	GSM2590392	1	0.3962752796591619	0.3377609108159393
70	GSM2590393	0	0.48000689253930046	0.3377609108159393
70	GSM2590394	1	0.48255456780761247	0.3377609108159393
70	GSM2590395	0	0.5841371728934425	0.3377609108159393
70	GSM2590396	1	0.3696084734920336	0.3377609108159393
70	GSM2590397	1	0.24291226912831157	0.3377609108159393
70	GSM2590398	1	0.5424884360005683	0.3377609108159393
70	GSM2590399	0	0.38302266148666897	0.3377609108159393
70	GSM2590400	1	0.3609678245112155	0.3377609108159393
70	GSM2590401	0	0.3973597296221856	0.3377609108159393
70	GSM2590402	0	0.4309839254970164	0.3377609108159393
70	GSM2590403	0	0.5911144593955442	0.3377609108159393
70	GSM2590404	1	0.4889716412352292	0.3377609108159393
70	GSM2590405	1	0.33245401096970156	0.3377609108159393
70	GSM2590406	0	0.46118378694491935	0.3377609108159393
70	GSM2590407	0	0.3284705221470596	0.3377609108159393
70	GSM2590408	1	0.32583506009894786	0.3377609108159393
70	GSM2590409	1	0.5377248871837744	0.3377609108159393
70	GSM2590410	0	0.3984938768882798	0.3377609108159393
70	GSM2590411	0	0.3986512895292535	0.3377609108159393
70	GSM2590412	0	0.4956954333380441	0.3377609108159393
70	GSM2590413	0	0.5719044482660784	0.3377609108159393
70	GSM2590414	0	0.7155170225894767	0.3377609108159393
70	GSM2590415	0	0.5070972774411405	0.3377609108159393
70	GSM2590416	0	0.6961715113578851	0.3377609108159393
70	GSM2590417	1	0.5762113009265125	0.3377609108159393
71	GSM2590370	0	0.37158962607139956	0.47248576850094876
71	GSM2590371	0	0.38917929446175803	0.47248576850094876
71	GSM2590372	0	0.5877014463317609	0.47248576850094876
71	GSM2590373	1	0.4674068485612796	0.47248576850094876
71	GSM2590374	0	0.4648540284276124	0.47248576850094876
71	GSM2590375	0	0.471822279944817	0.47248576850094876
71	GSM2590376	0	0.7068285840614319	0.47248576850094876
71	GSM2590377	1	0.3793437344831923	0.47248576850094876
71	GSM2590378	1	0.3823911074128088	0.47248576850094876
71	GSM2590379	1	0.5316811246904137	0.47248576850094876
71	GSM2590380	0	0.4010800371549497	0.47248576850094876
71	GSM2590381	1	0.33562167683168886	0.47248576850094876
71	GSM2590382	1	0.39550274368170024	0.47248576850094876
71	GSM2590383	0	0.5637353048968715	0.47248576850094876
71	GSM2590384	0	0.28920399373102607	0.47248576850094876
71	GSM2590385	0	0.38933654868884876	0.47248576850094876
71	GSM2590386	0	0.3449572618732842	0.47248576850094876
71	GSM2590387	0	0.709836343067099	0.47248576850094876
71	GSM2590388	0	0.3721314276633794	0.47248576850094876
71	GSM2590389	0	0.4588283557256063	0.47248576850094876
71	GSM2590390	1	0.4953078773382958	0.47248576850094876
71	GSM2590391	0	0.36234677464035014	0.47248576850094876
71	GSM2590392	0	0.38045850793376773	0.47248576850094876
71	GSM2590393	1	0.2893126958184675	0.47248576850094876
71	GSM2590394	0	0.689642411553051	0.47248576850094876
71	GSM2590395	0	0.37871806823744575	0.47248576850094876
71	GSM2590396	1	0.4953326137632548	0.47248576850094876
71	GSM2590397	1	0.3882511638270843	0.47248576850094876
71	GSM2590398	0	0.40710398847844803	0.47248576850094876
71	GSM2590399	0	0.5072794371659005	0.47248576850094876
71	GSM2590400	0	0.5649636816159905	0.47248576850094876
71	GSM2590401	0	0.6052792692580572	0.47248576850094876
71	GSM2590402	0	0.5604541636993812	0.47248576850094876
71	GSM2590403	1	0.48734508964370044	0.47248576850094876
71	GSM2590404	1	0.5768214129242375	0.47248576850094876
71	GSM2590405	1	0.30023299882228294	0.47248576850094876
71	GSM2590406	0	0.49538006288747066	0.47248576850094876
71	GSM2590407	0	0.5122930335894026	0.47248576850094876
71	GSM2590408	0	0.3325076347433274	0.47248576850094876
71	GSM2590409	1	0.45239828613527583	0.47248576850094876
71	GSM2590410	0	0.6199849148927498	0.47248576850094876
71	GSM2590411	0	0.5594397397877743	0.47248576850094876
71	GSM2590412	1	0.46483108517381105	0.47248576850094876
71	GSM2590413	1	0.5353818208559079	0.47248576850094876
71	GSM2590414	1	0.7155046570589111	0.47248576850094876
71	GSM2590415	0	0.3561734244440568	0.47248576850094876
71	GSM2590416	0	0.3420309910043904	0.47248576850094876
71	GSM2590417	0	0.36178670869418905	0.47248576850094876
72	GSM2590370	0	0.5120499228231258	0.41366223908918404
72	GSM2590371	1	0.5565477057713824	0.41366223908918404
72	GSM2590372	0	0.4002902635823646	0.41366223908918404
72	GSM2590373	1	0.5562272549046526	0.41366223908918404
72	GSM2590374	0	0.43756457593606174	0.41366223908918404
72	GSM2590375	0	0.41799497473576297	0.41366223908918404
72	GSM2590376	0	0.24475942626720348	0.41366223908918404
72	GSM2590377	1	0.5410698977738281	0.41366223908918404
72	GSM2590378	0	0.5046918542136045	0.41366223908918404
72	GSM2590379	0	0.46738969966409005	0.41366223908918404
72	GSM2590380	0	0.5336866378527293	0.41366223908918404
72	GSM2590381	1	0.1832056078445928	0.41366223908918404
72	GSM2590382	1	0.199395430452704	0.41366223908918404
72	GSM2590383	0	0.40644263110005013	0.41366223908918404
72	GSM2590384	0	0.38676542068199926	0.41366223908918404
72	GSM2590385	0	0.3548800979590381	0.41366223908918404
72	GSM2590386	1	0.4065614486128422	0.41366223908918404
72	GSM2590387	1	0.22988922417966562	0.41366223908918404
72	GSM2590388	1	0.4364342154774781	0.41366223908918404
72	GSM2590389	0	0.4058793822831693	0.41366223908918404
72	GSM2590390	0	0.6153631580097408	0.41366223908918404
72	GSM2590391	0	0.29622641636603825	0.41366223908918404
72	GSM2590392	0	0.5991965605503379	0.41366223908918404
72	GSM2590393	0	0.38722401978609017	0.41366223908918404
72	GSM2590394	1	0.6211702895850172	0.41366223908918404
72	GSM2590395	0	0.7122427834275388	0.41366223908918404
72	GSM2590396	1	0.3895358127373223	0.41366223908918404
72	GSM2590397	1	0.28066655775671945	0.41366223908918404
72	GSM2590398	0	0.3750195882698186	0.41366223908918404
72	GSM2590399	0	0.440568515900595	0.41366223908918404
72	GSM2590400	0	0.7678184613949327	0.41366223908918404
72	GSM2590401	1	0.5066652763129437	0.41366223908918404
72	GSM2590402	0	0.4228399064779609	0.41366223908918404
72	GSM2590403	0	0.5444276299587886	0.41366223908918404
72	GSM2590404	0	0.4033559141629935	0.41366223908918404
72	GSM2590405	1	0.49401824387554366	0.41366223908918404
72	GSM2590406	0	0.39395954181577575	0.41366223908918404
72	GSM2590407	0	0.4069413731146554	0.41366223908918404
72	GSM2590408	0	0.3873573535131733	0.41366223908918404
72	GSM2590409	1	0.3686747934919928	0.41366223908918404
72	GSM2590410	0	0.580029739609853	0.41366223908918404
72	GSM2590411	0	0.7815247094235872	0.41366223908918404
72	GSM2590412	0	0.4417990663627242	0.41366223908918404
72	GSM2590413	0	0.5494872222282866	0.41366223908918404
72	GSM2590414	1	0.36092486927748063	0.41366223908918404
72	GSM2590415	0	0.47703848463694354	0.41366223908918404
72	GSM2590416	1	0.3957670596964317	0.41366223908918404
72	GSM2590417	1	0.600642088141829	0.41366223908918404
73	GSM2590370	0	0.33925565277722375	0.3055028462998102
73	GSM2590371	0	0.4307762708717031	0.3055028462998102
73	GSM2590372	0	0.49847275786673556	0.3055028462998102
73	GSM2590373	0	0.36481901785196347	0.3055028462998102
73	GSM2590374	1	0.5849022352705705	0.3055028462998102
73	GSM2590375	1	0.3519780344897767	0.3055028462998102
73	GSM2590376	1	0.3581087124584615	0.3055028462998102
73	GSM2590377	0	0.8958545664073908	0.3055028462998102
73	GSM2590378	0	0.3841918396708403	0.3055028462998102
73	GSM2590379	0	0.4371743748595896	0.3055028462998102
73	GSM2590380	0	0.5198015401411491	0.3055028462998102
73	GSM2590381	1	0.2646804511551247	0.3055028462998102
73	GSM2590382	1	0.4906986279973324	0.3055028462998102
73	GSM2590383	1	0.4539430508617242	0.3055028462998102
73	GSM2590384	0	0.6399349938198204	0.3055028462998102
73	GSM2590385	1	0.28476780279221603	0.3055028462998102
73	GSM2590386	0	0.5004162062735781	0.3055028462998102
73	GSM2590387	0	0.6292116846138579	0.3055028462998102
73	GSM2590388	1	0.47492054268713707	0.3055028462998102
73	GSM2590389	0	0.4862574674077968	0.3055028462998102
73	GSM2590390	1	0.38723419259209263	0.3055028462998102
73	GSM2590391	1	0.498533757978376	0.3055028462998102
73	GSM2590392	0	0.44727498679246547	0.3055028462998102
73	GSM2590393	1	0.3115129881273405	0.3055028462998102
73	GSM2590394	0	0.2848691417037151	0.3055028462998102
73	GSM2590395	0	0.4041905516996207	0.3055028462998102
73	GSM2590396	0	0.5267893022088733	0.3055028462998102
73	GSM2590397	0	0.39908770455929393	0.3055028462998102
73	GSM2590398	0	0.5022683632252114	0.3055028462998102
73	GSM2590399	0	0.6613650657661373	0.3055028462998102
73	GSM2590400	0	0.7987667645109391	0.3055028462998102
73	GSM2590401	1	0.4934520706332433	0.3055028462998102
73	GSM2590402	0	0.39811315747061843	0.3055028462998102
73	GSM2590403	0	0.4691490592769492	0.3055028462998102
73	GSM2590404	0	0.521614469040718	0.3055028462998102
73	GSM2590405	0	0.5929925960820032	0.3055028462998102
73	GSM2590406	1	0.34816491310660846	0.3055028462998102
73	GSM2590407	0	0.4072580118497509	0.3055028462998102
73	GSM2590408	0	0.5436009770017988	0.3055028462998102
73	GSM2590409	1	0.3380592799226057	0.3055028462998102
73	GSM2590410	0	0.3672667514744621	0.3055028462998102
73	GSM2590411	1	0.28201823401184606	0.3055028462998102
73	GSM2590412	0	0.4318122206214296	0.3055028462998102
73	GSM2590413	0	0.41941953658899916	0.3055028462998102
73	GSM2590414	0	0.4003345764428228	0.3055028462998102
73	GSM2590415	1	0.39847171085217553	0.3055028462998102
73	GSM2590416	0	0.323868874896256	0.3055028462998102
73	GSM2590417	1	0.5225859069457052	0.3055028462998102
74	GSM2590370	1	0.5276938572804147	0.23908918406072105
74	GSM2590371	0	0.6740191917326687	0.23908918406072105
74	GSM2590372	0	0.33851321299768716	0.23908918406072105
74	GSM2590373	0	0.5527033883562432	0.23908918406072105
74	GSM2590374	1	0.5087140275043581	0.23908918406072105
74	GSM2590375	0	0.4141242198649831	0.23908918406072105
74	GSM2590376	0	0.5180296525310352	0.23908918406072105
74	GSM2590377	0	0.6849097988063079	0.23908918406072105
74	GSM2590378	0	0.6535069846255528	0.23908918406072105
74	GSM2590379	0	0.40881118160618596	0.23908918406072105
74	GSM2590380	1	0.44203152113979804	0.23908918406072105
74	GSM2590381	0	0.5060055977096237	0.23908918406072105
74	GSM2590382	0	0.31740615531222366	0.23908918406072105
74	GSM2590383	1	0.3010448525397395	0.23908918406072105
74	GSM2590384	0	0.44400746626602805	0.23908918406072105
74	GSM2590385	1	0.3026521210697942	0.23908918406072105
74	GSM2590386	0	0.4116707634805883	0.23908918406072105
74	GSM2590387	0	0.44792050642961484	0.23908918406072105
74	GSM2590388	0	0.6115642894132899	0.23908918406072105
74	GSM2590389	0	0.6603410455186692	0.23908918406072105
74	GSM2590390	0	0.6695084029450639	0.23908918406072105
74	GSM2590391	0	0.6503565791309289	0.23908918406072105
74	GSM2590392	0	0.5901069068644381	0.23908918406072105
74	GSM2590393	0	0.554818262276986	0.23908918406072105
74	GSM2590394	0	0.4492382929700982	0.23908918406072105
74	GSM2590395	1	0.5234789794876863	0.23908918406072105
74	GSM2590396	1	0.3572273621678353	0.23908918406072105
74	GSM2590397	0	0.6303451369591553	0.23908918406072105
74	GSM2590398	1	0.2346762513787853	0.23908918406072105
74	GSM2590399	1	0.3216505134205907	0.23908918406072105
74	GSM2590400	1	0.46000915687450367	0.23908918406072105
74	GSM2590401	0	0.4209838708346596	0.23908918406072105
74	GSM2590402	0	0.4135095661484684	0.23908918406072105
74	GSM2590403	0	0.44502601166589323	0.23908918406072105
74	GSM2590404	1	0.4136529957407482	0.23908918406072105
74	GSM2590405	0	0.5750041922252717	0.23908918406072105
74	GSM2590406	1	0.3562734450288178	0.23908918406072105
74	GSM2590407	1	0.44065544832469544	0.23908918406072105
74	GSM2590408	0	0.44372205567729256	0.23908918406072105
74	GSM2590409	1	0.48533936449637666	0.23908918406072105
74	GSM2590410	0	0.3535708333223311	0.23908918406072105
74	GSM2590411	0	0.7000528753653125	0.23908918406072105
74	GSM2590412	0	0.5706990275621241	0.23908918406072105
74	GSM2590413	0	0.6602682764998127	0.23908918406072105
74	GSM2590414	0	0.4321030148344283	0.23908918406072105
74	GSM2590415	1	0.37468263755828596	0.23908918406072105
74	GSM2590416	1	0.37977481305957017	0.23908918406072105
74	GSM2590417	1	0.4751708643623775	0.23908918406072105
75	GSM2590370	0	0.3546254059938849	0.4269449715370019
75	GSM2590371	0	0.31543660163258186	0.4269449715370019
75	GSM2590372	0	0.4823424282914261	0.4269449715370019
75	GSM2590373	0	0.47071841456652824	0.4269449715370019
75	GSM2590374	0	0.5470677955656607	0.4269449715370019
75	GSM2590375	1	0.4405818110432706	0.4269449715370019
75	GSM2590376	1	0.5657691745361997	0.4269449715370019
75	GSM2590377	1	0.22668941966174053	0.4269449715370019
75	GSM2590378	0	0.610993224820786	0.4269449715370019
75	GSM2590379	0	0.7160834034322305	0.4269449715370019
75	GSM2590380	1	0.48716159008996757	0.4269449715370019
75	GSM2590381	0	0.6847165285686171	0.4269449715370019
75	GSM2590382	0	0.5236519616949887	0.4269449715370019
75	GSM2590383	0	0.6491283448142897	0.4269449715370019
75	GSM2590384	1	0.44989773287591844	0.4269449715370019
75	GSM2590385	1	0.3078604762956602	0.4269449715370019
75	GSM2590386	1	0.5059414674799146	0.4269449715370019
75	GSM2590387	1	0.4640971152935647	0.4269449715370019
75	GSM2590388	0	0.3017394549265105	0.4269449715370019
75	GSM2590389	1	0.4312620214926253	0.4269449715370019
75	GSM2590390	1	0.40748826918795933	0.4269449715370019
75	GSM2590391	1	0.3875487083629306	0.4269449715370019
75	GSM2590392	0	0.46439629232326113	0.4269449715370019
75	GSM2590393	0	0.43189012532230775	0.4269449715370019
75	GSM2590394	0	0.35790433368135105	0.4269449715370019
75	GSM2590395	0	0.33020385602455504	0.4269449715370019
75	GSM2590396	1	0.4008216486582594	0.4269449715370019
75	GSM2590397	0	0.3543232221520718	0.4269449715370019
75	GSM2590398	0	0.5589990821686176	0.4269449715370019
75	GSM2590399	0	0.6044931828642428	0.4269449715370019
75	GSM2590400	1	0.38884007225113465	0.4269449715370019
75	GSM2590401	0	0.5447208537462989	0.4269449715370019
75	GSM2590402	0	0.5766567641527223	0.4269449715370019
75	GSM2590403	0	0.46459830327172663	0.4269449715370019
75	GSM2590404	1	0.5553847390254892	0.4269449715370019
75	GSM2590405	1	0.5369079299537042	0.4269449715370019
75	GSM2590406	0	0.3744536449747349	0.4269449715370019
75	GSM2590407	0	0.7148526572968424	0.4269449715370019
75	GSM2590408	1	0.4370890183440724	0.4269449715370019
75	GSM2590409	1	0.3361142303906483	0.4269449715370019
75	GSM2590410	0	0.22229948886836895	0.4269449715370019
75	GSM2590411	0	0.2927008917474833	0.4269449715370019
75	GSM2590412	0	0.5270530438644204	0.4269449715370019
75	GSM2590413	0	0.5361536418700349	0.4269449715370019
75	GSM2590414	0	0.5155815982768319	0.4269449715370019
75	GSM2590415	0	0.28100874391288194	0.4269449715370019
75	GSM2590416	0	0.33722795459772653	0.4269449715370019
75	GSM2590417	0	0.35145688457183694	0.4269449715370019
76	GSM2590370	0	0.655571982113151	0.27893738140417457
76	GSM2590371	1	0.4071772785024004	0.27893738140417457
76	GSM2590372	1	0.5100920300298576	0.27893738140417457
76	GSM2590373	0	0.33454510821950123	0.27893738140417457
76	GSM2590374	0	0.4878133322884253	0.27893738140417457
76	GSM2590375	1	0.43262223810480854	0.27893738140417457
76	GSM2590376	0	0.577162320078013	0.27893738140417457
76	GSM2590377	1	0.444315927327227	0.27893738140417457
76	GSM2590378	0	0.6045561751976465	0.27893738140417457
76	GSM2590379	1	0.394977098248883	0.27893738140417457
76	GSM2590380	0	0.4202888937301538	0.27893738140417457
76	GSM2590381	1	0.4135483084625635	0.27893738140417457
76	GSM2590382	0	0.5788303197759844	0.27893738140417457
76	GSM2590383	0	0.37590842743394876	0.27893738140417457
76	GSM2590384	1	0.3663383981597172	0.27893738140417457
76	GSM2590385	1	0.4751214506466869	0.27893738140417457
76	GSM2590386	0	0.5147787606575681	0.27893738140417457
76	GSM2590387	1	0.49831374841403936	0.27893738140417457
76	GSM2590388	0	0.5980111611276363	0.27893738140417457
76	GSM2590389	1	0.4995449609349097	0.27893738140417457
76	GSM2590390	0	0.6960816115390612	0.27893738140417457
76	GSM2590391	0	0.7178105762483972	0.27893738140417457
76	GSM2590392	0	0.5216357464475896	0.27893738140417457
76	GSM2590393	0	0.5021183837276232	0.27893738140417457
76	GSM2590394	0	0.2600013711692968	0.27893738140417457
76	GSM2590395	0	0.4945151995214361	0.27893738140417457
76	GSM2590396	0	0.5085556407136792	0.27893738140417457
76	GSM2590397	0	0.5756955364935524	0.27893738140417457
76	GSM2590398	0	0.6709719823096845	0.27893738140417457
76	GSM2590399	1	0.44002704556386796	0.27893738140417457
76	GSM2590400	0	0.3924622598503702	0.27893738140417457
76	GSM2590401	0	0.5138708086588196	0.27893738140417457
76	GSM2590402	0	0.49186912557284357	0.27893738140417457
76	GSM2590403	0	0.36491463544987984	0.27893738140417457
76	GSM2590404	0	0.511547184088619	0.27893738140417457
76	GSM2590405	0	0.33722901239072395	0.27893738140417457
76	GSM2590406	0	0.47643432626435017	0.27893738140417457
76	GSM2590407	1	0.46544500869653455	0.27893738140417457
76	GSM2590408	0	0.4232568456637326	0.27893738140417457
76	GSM2590409	0	0.552515768160711	0.27893738140417457
76	GSM2590410	0	0.5236616901097282	0.27893738140417457
76	GSM2590411	0	0.25981923043590954	0.27893738140417457
76	GSM2590412	1	0.4104913968324668	0.27893738140417457
76	GSM2590413	1	0.4085861957770606	0.27893738140417457
76	GSM2590414	1	0.3023862490833927	0.27893738140417457
76	GSM2590415	1	0.3306250399583843	0.27893738140417457
76	GSM2590416	1	0.23721568096923198	0.27893738140417457
76	GSM2590417	0	0.2116090602555402	0.27893738140417457
77	GSM2590370	0	0.35941222211425483	0.6280834914611005
77	GSM2590371	1	0.25317052442301263	0.6280834914611005
77	GSM2590372	0	0.25074142891893014	0.6280834914611005
77	GSM2590373	0	0.49647191091088855	0.6280834914611005
77	GSM2590374	0	0.6040982825695392	0.6280834914611005
77	GSM2590375	0	0.5644013146958824	0.6280834914611005
77	GSM2590376	0	0.6355491730407502	0.6280834914611005
77	GSM2590377	0	0.36106239144774827	0.6280834914611005
77	GSM2590378	1	0.5567406227343553	0.6280834914611005
77	GSM2590379	0	0.6824596718096712	0.6280834914611005
77	GSM2590380	1	0.6369879457915291	0.6280834914611005
77	GSM2590381	1	0.5146801504884224	0.6280834914611005
77	GSM2590382	0	0.5605140337590302	0.6280834914611005
77	GSM2590383	1	0.6749221224194147	0.6280834914611005
77	GSM2590384	0	0.42282050755522765	0.6280834914611005
77	GSM2590385	0	0.4639354362571524	0.6280834914611005
77	GSM2590386	0	0.4474071001992966	0.6280834914611005
77	GSM2590387	0	0.359379792392671	0.6280834914611005
77	GSM2590388	0	0.3942183792598008	0.6280834914611005
77	GSM2590389	1	0.6285984185602363	0.6280834914611005
77	GSM2590390	0	0.3601750245123552	0.6280834914611005
77	GSM2590391	0	0.5733717374506718	0.6280834914611005
77	GSM2590392	0	0.4911224632131268	0.6280834914611005
77	GSM2590393	0	0.4572182047622823	0.6280834914611005
77	GSM2590394	0	0.28170474737423423	0.6280834914611005
77	GSM2590395	0	0.4512147906979669	0.6280834914611005
77	GSM2590396	1	0.2100572904007021	0.6280834914611005
77	GSM2590397	0	0.2687944913494376	0.6280834914611005
77	GSM2590398	0	0.4467361669493688	0.6280834914611005
77	GSM2590399	1	0.5057928311206032	0.6280834914611005
77	GSM2590400	1	0.39593900134067955	0.6280834914611005
77	GSM2590401	1	0.6017484193433477	0.6280834914611005
77	GSM2590402	0	0.6650772330661675	0.6280834914611005
77	GSM2590403	1	0.47574391445325936	0.6280834914611005
77	GSM2590404	1	0.7281114478048821	0.6280834914611005
77	GSM2590405	0	0.4512111272937367	0.6280834914611005
77	GSM2590406	1	0.32855284533591783	0.6280834914611005
77	GSM2590407	0	0.5688690779224707	0.6280834914611005
77	GSM2590408	1	0.5390497971207412	0.6280834914611005
77	GSM2590409	1	0.4094638453259001	0.6280834914611005
77	GSM2590410	0	0.36370666921021105	0.6280834914611005
77	GSM2590411	0	0.4600684920977119	0.6280834914611005
77	GSM2590412	0	0.3246611903928338	0.6280834914611005
77	GSM2590413	1	0.6654696943424692	0.6280834914611005
77	GSM2590414	0	0.5263190711566382	0.6280834914611005
77	GSM2590415	1	0.5036936533268325	0.6280834914611005
77	GSM2590416	0	0.3939473019838373	0.6280834914611005
77	GSM2590417	0	0.5061959858664289	0.6280834914611005
78	GSM2590370	0	0.32827248360654254	0.4098671726755218
78	GSM2590371	0	0.2813498658720131	0.4098671726755218
78	GSM2590372	0	0.4973397614204589	0.4098671726755218
78	GSM2590373	0	0.3888183026806118	0.4098671726755218
78	GSM2590374	0	0.6729720314139848	0.4098671726755218
78	GSM2590375	0	0.35057981198278654	0.4098671726755218
78	GSM2590376	0	0.6476295417810795	0.4098671726755218
78	GSM2590377	0	0.6912736339781723	0.4098671726755218
78	GSM2590378	0	0.7012232405597009	0.4098671726755218
78	GSM2590379	0	0.5208846518070193	0.4098671726755218
78	GSM2590380	0	0.6725557840283515	0.4098671726755218
78	GSM2590381	1	0.6144973961864483	0.4098671726755218
78	GSM2590382	1	0.560876630877075	0.4098671726755218
78	GSM2590383	0	0.5169102791049809	0.4098671726755218
78	GSM2590384	1	0.46616931757299146	0.4098671726755218
78	GSM2590385	1	0.5288418132116421	0.4098671726755218
78	GSM2590386	1	0.43178874942111073	0.4098671726755218
78	GSM2590387	0	0.4013253765229083	0.4098671726755218
78	GSM2590388	0	0.541210650111342	0.4098671726755218
78	GSM2590389	1	0.3664768175213735	0.4098671726755218
78	GSM2590390	0	0.6759194226507635	0.4098671726755218
78	GSM2590391	1	0.57143373416096	0.4098671726755218
78	GSM2590392	0	0.41495741002311676	0.4098671726755218
78	GSM2590393	0	0.6224674692168104	0.4098671726755218
78	GSM2590394	0	0.5327796260388394	0.4098671726755218
78	GSM2590395	0	0.3174088395167847	0.4098671726755218
78	GSM2590396	1	0.29548642713724854	0.4098671726755218
78	GSM2590397	1	0.2867151778373041	0.4098671726755218
78	GSM2590398	1	0.3918311207182641	0.4098671726755218
78	GSM2590399	0	0.5063083708781121	0.4098671726755218
78	GSM2590400	0	0.3538517040241933	0.4098671726755218
78	GSM2590401	1	0.4723269557220276	0.4098671726755218
78	GSM2590402	0	0.4622188303036367	0.4098671726755218
78	GSM2590403	0	0.5435149293581216	0.4098671726755218
78	GSM2590404	1	0.4553195617688903	0.4098671726755218
78	GSM2590405	1	0.36421918521171087	0.4098671726755218
78	GSM2590406	0	0.339126588115668	0.4098671726755218
78	GSM2590407	0	0.44876542177108464	0.4098671726755218
78	GSM2590408	1	0.3560717494960981	0.4098671726755218
78	GSM2590409	0	0.3050031082183289	0.4098671726755218
78	GSM2590410	0	0.3504632109162809	0.4098671726755218
78	GSM2590411	0	0.28955608940082217	0.4098671726755218
78	GSM2590412	0	0.5763185766385539	0.4098671726755218
78	GSM2590413	0	0.48338171400411184	0.4098671726755218
78	GSM2590414	1	0.7996650102771427	0.4098671726755218
78	GSM2590415	1	0.29194722490082553	0.4098671726755218
78	GSM2590416	0	0.48286379170139493	0.4098671726755218
78	GSM2590417	1	0.25200231103725285	0.4098671726755218
79	GSM2590370	0	0.37702565944965505	0.4592030360531309
79	GSM2590371	0	0.600015490830231	0.4592030360531309
79	GSM2590372	0	0.5702346705790088	0.4592030360531309
79	GSM2590373	1	0.3770877644074962	0.4592030360531309
79	GSM2590374	0	0.48846444185654603	0.4592030360531309
79	GSM2590375	0	0.522756354571534	0.4592030360531309
79	GSM2590376	1	0.23287814136763307	0.4592030360531309
79	GSM2590377	0	0.620152037670303	0.4592030360531309
79	GSM2590378	0	0.4664733379504602	0.4592030360531309
79	GSM2590379	1	0.5290133544867066	0.4592030360531309
79	GSM2590380	1	0.4363745981005131	0.4592030360531309
79	GSM2590381	0	0.4467501170456629	0.4592030360531309
79	GSM2590382	0	0.37007018388927565	0.4592030360531309
79	GSM2590383	1	0.47558836023016343	0.4592030360531309
79	GSM2590384	0	0.3642982503482304	0.4592030360531309
79	GSM2590385	1	0.4363560426098965	0.4592030360531309
79	GSM2590386	0	0.4380991863480686	0.4592030360531309
79	GSM2590387	1	0.4151373440354608	0.4592030360531309
79	GSM2590388	1	0.5607636942327358	0.4592030360531309
79	GSM2590389	0	0.5410904417523557	0.4592030360531309
79	GSM2590390	0	0.42029295199639166	0.4592030360531309
79	GSM2590391	0	0.48368328294705076	0.4592030360531309
79	GSM2590392	1	0.4751246964151195	0.4592030360531309
79	GSM2590393	0	0.4263798655094286	0.4592030360531309
79	GSM2590394	1	0.40462378783384895	0.4592030360531309
79	GSM2590395	0	0.26229817642696457	0.4592030360531309
79	GSM2590396	0	0.6042012300901805	0.4592030360531309
79	GSM2590397	1	0.3397556993339062	0.4592030360531309
79	GSM2590398	0	0.38946845351792136	0.4592030360531309
79	GSM2590399	1	0.5831452922527016	0.4592030360531309
79	GSM2590400	0	0.21092634154395973	0.4592030360531309
79	GSM2590401	0	0.32012966290004524	0.4592030360531309
79	GSM2590402	0	0.4018875128029933	0.4592030360531309
79	GSM2590403	0	0.5492079068483106	0.4592030360531309
79	GSM2590404	0	0.45565292629798737	0.4592030360531309
79	GSM2590405	0	0.7049739982619441	0.4592030360531309
79	GSM2590406	1	0.40559127506259474	0.4592030360531309
79	GSM2590407	0	0.5174634923882647	0.4592030360531309
79	GSM2590408	1	0.4781640645897731	0.4592030360531309
79	GSM2590409	0	0.241946769535099	0.4592030360531309
79	GSM2590410	1	0.5069175904052442	0.4592030360531309
79	GSM2590411	1	0.4886834552118235	0.4592030360531309
79	GSM2590412	0	0.49999866882269917	0.4592030360531309
79	GSM2590413	0	0.5799250532873558	0.4592030360531309
79	GSM2590414	0	0.17346283692887463	0.4592030360531309
79	GSM2590415	1	0.504203355564514	0.4592030360531309
79	GSM2590416	0	0.7030554991970991	0.4592030360531309
79	GSM2590417	0	0.6133482903319457	0.4592030360531309
80	GSM2590370	0	0.5682453831396947	0.49146110056925996
80	GSM2590371	0	0.3688459919218882	0.49146110056925996
80	GSM2590372	1	0.4202841415987801	0.49146110056925996
80	GSM2590373	0	0.4379054476742315	0.49146110056925996
80	GSM2590374	1	0.44856797359389167	0.49146110056925996
80	GSM2590375	0	0.5135033788878668	0.49146110056925996
80	GSM2590376	0	0.48631882132302895	0.49146110056925996
80	GSM2590377	0	0.24488762926368646	0.49146110056925996
80	GSM2590378	1	0.38251017871753534	0.49146110056925996
80	GSM2590379	1	0.41784465150625455	0.49146110056925996
80	GSM2590380	0	0.638814563247169	0.49146110056925996
80	GSM2590381	0	0.5796303345798738	0.49146110056925996
80	GSM2590382	0	0.5849589063036765	0.49146110056925996
80	GSM2590383	0	0.40902577733784	0.49146110056925996
80	GSM2590384	0	0.264042132346491	0.49146110056925996
80	GSM2590385	1	0.619990910694089	0.49146110056925996
80	GSM2590386	0	0.5172998994975947	0.49146110056925996
80	GSM2590387	0	0.39643272705129845	0.49146110056925996
80	GSM2590388	0	0.35597084393266215	0.49146110056925996
80	GSM2590389	1	0.5657861367018444	0.49146110056925996
80	GSM2590390	0	0.4218625352468712	0.49146110056925996
80	GSM2590391	0	0.5358339005133702	0.49146110056925996
80	GSM2590392	0	0.5588295304231267	0.49146110056925996
80	GSM2590393	1	0.4838876683649538	0.49146110056925996
80	GSM2590394	1	0.4769300137837192	0.49146110056925996
80	GSM2590395	0	0.6984814971438218	0.49146110056925996
80	GSM2590396	0	0.5157950898884	0.49146110056925996
80	GSM2590397	0	0.5046597105147895	0.49146110056925996
80	GSM2590398	1	0.5673780043947887	0.49146110056925996
80	GSM2590399	0	0.4965683742870471	0.49146110056925996
80	GSM2590400	0	0.23930816939046204	0.49146110056925996
80	GSM2590401	0	0.37023081749456005	0.49146110056925996
80	GSM2590402	1	0.5593703794746049	0.49146110056925996
80	GSM2590403	0	0.5385063341668754	0.49146110056925996
80	GSM2590404	0	0.41500356616995465	0.49146110056925996
80	GSM2590405	1	0.47310980005458	0.49146110056925996
80	GSM2590406	1	0.45798008256806466	0.49146110056925996
80	GSM2590407	0	0.4723621615122345	0.49146110056925996
80	GSM2590408	1	0.4529112209025817	0.49146110056925996
80	GSM2590409	0	0.5567007500825051	0.49146110056925996
80	GSM2590410	1	0.38920977955988834	0.49146110056925996
80	GSM2590411	0	0.4152043698971497	0.49146110056925996
80	GSM2590412	1	0.555830450624701	0.49146110056925996
80	GSM2590413	1	0.33534035591391165	0.49146110056925996
80	GSM2590414	0	0.5280177360523299	0.49146110056925996
80	GSM2590415	0	0.492537807671839	0.49146110056925996
80	GSM2590416	1	0.37684125078178904	0.49146110056925996
80	GSM2590417	0	0.3272561508588238	0.49146110056925996
81	GSM2590370	0	0.49572731210686083	0.4117647058823529
81	GSM2590371	1	0.23902076464987762	0.4117647058823529
81	GSM2590372	0	0.5024384160850176	0.4117647058823529
81	GSM2590373	0	0.3102777504900976	0.4117647058823529
81	GSM2590374	0	0.5956352364903413	0.4117647058823529
81	GSM2590375	1	0.4955058061793471	0.4117647058823529
81	GSM2590376	0	0.5820032165265112	0.4117647058823529
81	GSM2590377	0	0.47835883822111663	0.4117647058823529
81	GSM2590378	0	0.624612465837525	0.4117647058823529
81	GSM2590379	1	0.38394340891608264	0.4117647058823529
81	GSM2590380	0	0.539993969995128	0.4117647058823529
81	GSM2590381	1	0.2889247458885522	0.4117647058823529
81	GSM2590382	1	0.5060655014784571	0.4117647058823529
81	GSM2590383	0	0.40054267237825725	0.4117647058823529
81	GSM2590384	0	0.29942146953769283	0.4117647058823529
81	GSM2590385	0	0.45625723597105533	0.4117647058823529
81	GSM2590386	0	0.4685989305915406	0.4117647058823529
81	GSM2590387	0	0.7002253486540887	0.4117647058823529
81	GSM2590388	0	0.5070728079755454	0.4117647058823529
81	GSM2590389	0	0.3847624514079639	0.4117647058823529
81	GSM2590390	1	0.3333975180825139	0.4117647058823529
81	GSM2590391	0	0.6226871301877402	0.4117647058823529
81	GSM2590392	0	0.48734427109589684	0.4117647058823529
81	GSM2590393	1	0.2898692716998877	0.4117647058823529
81	GSM2590394	0	0.42868765393866926	0.4117647058823529
81	GSM2590395	1	0.5865249853494668	0.4117647058823529
81	GSM2590396	1	0.45740695710218954	0.4117647058823529
81	GSM2590397	1	0.5548512353956162	0.4117647058823529
81	GSM2590398	1	0.7168990732164708	0.4117647058823529
81	GSM2590399	0	0.6006435370938173	0.4117647058823529
81	GSM2590400	0	0.2089217705606857	0.4117647058823529
81	GSM2590401	0	0.5376219713161884	0.4117647058823529
81	GSM2590402	0	0.5365867101542571	0.4117647058823529
81	GSM2590403	0	0.36378893873591656	0.4117647058823529
81	GSM2590404	1	0.5689801015061359	0.4117647058823529
81	GSM2590405	0	0.39346747108062724	0.4117647058823529
81	GSM2590406	1	0.41263844109298153	0.4117647058823529
81	GSM2590407	0	0.546934233612558	0.4117647058823529
81	GSM2590408	1	0.36653956936251647	0.4117647058823529
81	GSM2590409	0	0.47653009177639855	0.4117647058823529
81	GSM2590410	0	0.5324630803419736	0.4117647058823529
81	GSM2590411	0	0.5444094466369419	0.4117647058823529
81	GSM2590412	1	0.6095833996382627	0.4117647058823529
81	GSM2590413	1	0.4066192230160306	0.4117647058823529
81	GSM2590414	1	0.44672281828454247	0.4117647058823529
81	GSM2590415	0	0.5312717060313285	0.4117647058823529
81	GSM2590416	0	0.4186215148603254	0.4117647058823529
81	GSM2590417	0	0.4123105275336807	0.4117647058823529
82	GSM2590370	0	0.5932305057864418	0.5635673624288424
82	GSM2590371	1	0.5990884820959715	0.5635673624288424
82	GSM2590372	0	0.5992081092184813	0.5635673624288424
82	GSM2590373	1	0.4539876521052495	0.5635673624288424
82	GSM2590374	1	0.5464690715384507	0.5635673624288424
82	GSM2590375	0	0.40112011926006647	0.5635673624288424
82	GSM2590376	1	0.40132352650876374	0.5635673624288424
82	GSM2590377	0	0.30704005037093973	0.5635673624288424
82	GSM2590378	0	0.21324753646782646	0.5635673624288424
82	GSM2590379	0	0.3569334344181434	0.5635673624288424
82	GSM2590380	0	0.5335177258367979	0.5635673624288424
82	GSM2590381	0	0.5603270266208704	0.5635673624288424
82	GSM2590382	1	0.336036229853304	0.5635673624288424
82	GSM2590383	1	0.4938252879437995	0.5635673624288424
82	GSM2590384	0	0.5503684337753156	0.5635673624288424
82	GSM2590385	0	0.6131215030013877	0.5635673624288424
82	GSM2590386	0	0.4605942695050667	0.5635673624288424
82	GSM2590387	1	0.4117167293221693	0.5635673624288424
82	GSM2590388	1	0.5851414172600241	0.5635673624288424
82	GSM2590389	0	0.6352136813147355	0.5635673624288424
82	GSM2590390	0	0.4028580462191085	0.5635673624288424
82	GSM2590391	0	0.45308037055899275	0.5635673624288424
82	GSM2590392	0	0.3198492445907389	0.5635673624288424
82	GSM2590393	1	0.612484448753563	0.5635673624288424
82	GSM2590394	1	0.3209427206427495	0.5635673624288424
82	GSM2590395	0	0.48179925011835634	0.5635673624288424
82	GSM2590396	0	0.3388251550829349	0.5635673624288424
82	GSM2590397	0	0.4609873772019559	0.5635673624288424
82	GSM2590398	0	0.3829955808855999	0.5635673624288424
82	GSM2590399	0	0.5105954255722681	0.5635673624288424
82	GSM2590400	0	0.4819247545843483	0.5635673624288424
82	GSM2590401	0	0.5355612094551078	0.5635673624288424
82	GSM2590402	1	0.4253118547508441	0.5635673624288424
82	GSM2590403	1	0.48078370566753464	0.5635673624288424
82	GSM2590404	1	0.6463633127329805	0.5635673624288424
82	GSM2590405	0	0.4694745105712464	0.5635673624288424
82	GSM2590406	0	0.42303354620125116	0.5635673624288424
82	GSM2590407	0	0.6211622064099317	0.5635673624288424
82	GSM2590408	0	0.4381251785320633	0.5635673624288424
82	GSM2590409	1	0.5975785967704449	0.5635673624288424
82	GSM2590410	0	0.4925551766818062	0.5635673624288424
82	GSM2590411	0	0.6262031744619575	0.5635673624288424
82	GSM2590412	1	0.5082379013424897	0.5635673624288424
82	GSM2590413	1	0.5151689952398938	0.5635673624288424
82	GSM2590414	0	0.4242076660064364	0.5635673624288424
82	GSM2590415	0	0.6606504143420606	0.5635673624288424
82	GSM2590416	0	0.38982865078076673	0.5635673624288424
82	GSM2590417	1	0.5626174635349114	0.5635673624288424
83	GSM2590370	1	0.4272516535184943	0.3984819734345351
83	GSM2590371	0	0.6818762821454024	0.3984819734345351
83	GSM2590372	0	0.4867564572645067	0.3984819734345351
83	GSM2590373	1	0.5955019995011684	0.3984819734345351
83	GSM2590374	0	0.4044762007013914	0.3984819734345351
83	GSM2590375	1	0.3006883479118343	0.3984819734345351
83	GSM2590376	0	0.4756509847545976	0.3984819734345351
83	GSM2590377	0	0.4320334804722162	0.3984819734345351
83	GSM2590378	0	0.43566051225599	0.3984819734345351
83	GSM2590379	0	0.4875273598437873	0.3984819734345351
83	GSM2590380	0	0.520200377702209	0.3984819734345351
83	GSM2590381	0	0.33125829259312867	0.3984819734345351
83	GSM2590382	0	0.5169764476127837	0.3984819734345351
83	GSM2590383	0	0.431660181080234	0.3984819734345351
83	GSM2590384	0	0.5251784236521565	0.3984819734345351
83	GSM2590385	1	0.6276553750823606	0.3984819734345351
83	GSM2590386	1	0.47221597829413337	0.3984819734345351
83	GSM2590387	1	0.36923217503116296	0.3984819734345351
83	GSM2590388	1	0.4590749744972669	0.3984819734345351
83	GSM2590389	0	0.44235800295635297	0.3984819734345351
83	GSM2590390	0	0.702010009906532	0.3984819734345351
83	GSM2590391	1	0.37349909406233595	0.3984819734345351
83	GSM2590392	0	0.6355503151022052	0.3984819734345351
83	GSM2590393	1	0.4710503435870514	0.3984819734345351
83	GSM2590394	1	0.41408651472566477	0.3984819734345351
83	GSM2590395	0	0.27446611055543396	0.3984819734345351
83	GSM2590396	1	0.6080316227559527	0.3984819734345351
83	GSM2590397	0	0.6275252498338991	0.3984819734345351
83	GSM2590398	0	0.518636703726484	0.3984819734345351
83	GSM2590399	0	0.48618026535515524	0.3984819734345351
83	GSM2590400	0	0.44418742846586773	0.3984819734345351
83	GSM2590401	1	0.3723460531290647	0.3984819734345351
83	GSM2590402	0	0.44879383753752106	0.3984819734345351
83	GSM2590403	0	0.395642789755881	0.3984819734345351
83	GSM2590404	0	0.6197868406561561	0.3984819734345351
83	GSM2590405	1	0.4920017345521394	0.3984819734345351
83	GSM2590406	0	0.5394451523657698	0.3984819734345351
83	GSM2590407	1	0.568176503539424	0.3984819734345351
83	GSM2590408	0	0.34896755678297353	0.3984819734345351
83	GSM2590409	0	0.5294711808318174	0.3984819734345351
83	GSM2590410	1	0.535474288955637	0.3984819734345351
83	GSM2590411	0	0.6869148644004088	0.3984819734345351
83	GSM2590412	0	0.4875053942075087	0.3984819734345351
83	GSM2590413	1	0.30295562663525444	0.3984819734345351
83	GSM2590414	0	0.3512333901638082	0.3984819734345351
83	GSM2590415	1	0.4167913120588316	0.3984819734345351
83	GSM2590416	0	0.5417191288914011	0.3984819734345351
83	GSM2590417	0	0.5321742636526211	0.3984819734345351
84	GSM2590370	0	0.49911309602606213	0.6451612903225806
84	GSM2590371	1	0.5945383379111536	0.6451612903225806
84	GSM2590372	0	0.2990993578269279	0.6451612903225806
84	GSM2590373	1	0.33024085444150725	0.6451612903225806
84	GSM2590374	0	0.27784524596216675	0.6451612903225806
84	GSM2590375	0	0.6554124520484379	0.6451612903225806
84	GSM2590376	1	0.4731475857785539	0.6451612903225806
84	GSM2590377	0	0.5016223194407643	0.6451612903225806
84	GSM2590378	1	0.5515162510792071	0.6451612903225806
84	GSM2590379	0	0.5346849275863739	0.6451612903225806
84	GSM2590380	0	0.7157918074939529	0.6451612903225806
84	GSM2590381	1	0.4857398793188765	0.6451612903225806
84	GSM2590382	1	0.5084024168608129	0.6451612903225806
84	GSM2590383	0	0.7052288697088694	0.6451612903225806
84	GSM2590384	1	0.4138370781966692	0.6451612903225806
84	GSM2590385	0	0.6018036910775997	0.6451612903225806
84	GSM2590386	1	0.5274972637297312	0.6451612903225806
84	GSM2590387	0	0.47255454363819155	0.6451612903225806
84	GSM2590388	0	0.26688129218960016	0.6451612903225806
84	GSM2590389	0	0.31016562810486464	0.6451612903225806
84	GSM2590390	0	0.40697320572171863	0.6451612903225806
84	GSM2590391	0	0.5033799365467287	0.6451612903225806
84	GSM2590392	0	0.5054921752842327	0.6451612903225806
84	GSM2590393	1	0.6917899117123844	0.6451612903225806
84	GSM2590394	0	0.4449101808163641	0.6451612903225806
84	GSM2590395	0	0.28366542920072335	0.6451612903225806
84	GSM2590396	1	0.43108896518810996	0.6451612903225806
84	GSM2590397	0	0.40430525500648007	0.6451612903225806
84	GSM2590398	0	0.2386969614502572	0.6451612903225806
84	GSM2590399	0	0.40922508212541503	0.6451612903225806
84	GSM2590400	1	0.5166221102230198	0.6451612903225806
84	GSM2590401	0	0.5037845859680358	0.6451612903225806
84	GSM2590402	1	0.5683711437033809	0.6451612903225806
84	GSM2590403	0	0.346244572326794	0.6451612903225806
84	GSM2590404	1	0.43563488444080156	0.6451612903225806
84	GSM2590405	0	0.5258660187560212	0.6451612903225806
84	GSM2590406	1	0.7511477025966906	0.6451612903225806
84	GSM2590407	1	0.42959660543077655	0.6451612903225806
84	GSM2590408	0	0.5630713508873569	0.6451612903225806
84	GSM2590409	0	0.4665146298688551	0.6451612903225806
84	GSM2590410	0	0.6564809179599381	0.6451612903225806
84	GSM2590411	0	0.32557343717973136	0.6451612903225806
84	GSM2590412	0	0.31993355705786636	0.6451612903225806
84	GSM2590413	0	0.45420723578827693	0.6451612903225806
84	GSM2590414	0	0.3416097821324254	0.6451612903225806
84	GSM2590415	1	0.5573489155216379	0.6451612903225806
84	GSM2590416	1	0.47917472985992554	0.6451612903225806
84	GSM2590417	0	0.5322478134863807	0.6451612903225806
85	GSM2590370	0	0.3422367568230243	0.6451612903225806
85	GSM2590371	0	0.41847015982408053	0.6451612903225806
85	GSM2590372	0	0.5153781383690127	0.6451612903225806
85	GSM2590373	0	0.3909067369698249	0.6451612903225806
85	GSM2590374	0	0.4106473814134414	0.6451612903225806
85	GSM2590375	1	0.4646549372623136	0.6451612903225806
85	GSM2590376	1	0.5355296689233934	0.6451612903225806
85	GSM2590377	0	0.4084666306883915	0.6451612903225806
85	GSM2590378	1	0.28072331976815856	0.6451612903225806
85	GSM2590379	0	0.4701006660859939	0.6451612903225806
85	GSM2590380	1	0.42017533605185564	0.6451612903225806
85	GSM2590381	0	0.6348948413821655	0.6451612903225806
85	GSM2590382	0	0.4713106264431435	0.6451612903225806
85	GSM2590383	0	0.46273831788015546	0.6451612903225806
85	GSM2590384	1	0.46367232844986095	0.6451612903225806
85	GSM2590385	0	0.5450824315315067	0.6451612903225806
85	GSM2590386	0	0.3777827571817638	0.6451612903225806
85	GSM2590387	1	0.5831789693424955	0.6451612903225806
85	GSM2590388	0	0.5568250115887056	0.6451612903225806
85	GSM2590389	0	0.33303671396433926	0.6451612903225806
85	GSM2590390	0	0.5718409996585017	0.6451612903225806
85	GSM2590391	0	0.5991201360165715	0.6451612903225806
85	GSM2590392	0	0.4261613303862635	0.6451612903225806
85	GSM2590393	0	0.22920499227903748	0.6451612903225806
85	GSM2590394	0	0.26345237456144543	0.6451612903225806
85	GSM2590395	0	0.53924778025874	0.6451612903225806
85	GSM2590396	0	0.473677742621707	0.6451612903225806
85	GSM2590397	1	0.6207913754997563	0.6451612903225806
85	GSM2590398	1	0.7137011178739362	0.6451612903225806
85	GSM2590399	1	0.4366120651464203	0.6451612903225806
85	GSM2590400	1	0.3777043187158636	0.6451612903225806
85	GSM2590401	0	0.3172332702736807	0.6451612903225806
85	GSM2590402	0	0.6161564142656513	0.6451612903225806
85	GSM2590403	0	0.49031802862818247	0.6451612903225806
85	GSM2590404	1	0.5512955001053439	0.6451612903225806
85	GSM2590405	0	0.2636271261341855	0.6451612903225806
85	GSM2590406	1	0.35372607435707026	0.6451612903225806
85	GSM2590407	1	0.634704694384112	0.6451612903225806
85	GSM2590408	1	0.5911412963591113	0.6451612903225806
85	GSM2590409	0	0.5384477533887589	0.6451612903225806
85	GSM2590410	1	0.48239096733933345	0.6451612903225806
85	GSM2590411	0	0.2883238158791998	0.6451612903225806
85	GSM2590412	0	0.5822892048548499	0.6451612903225806
85	GSM2590413	1	0.5148065537379446	0.6451612903225806
85	GSM2590414	0	0.48914697965826837	0.6451612903225806
85	GSM2590415	1	0.5623288333445461	0.6451612903225806
85	GSM2590416	0	0.3885613822790866	0.6451612903225806
85	GSM2590417	0	0.34884636778330025	0.6451612903225806
86	GSM2590370	1	0.30669989076053067	0.31688804554079697
86	GSM2590371	1	0.3269314170146573	0.31688804554079697
86	GSM2590372	0	0.5216781565239166	0.31688804554079697
86	GSM2590373	0	0.5726421879455017	0.31688804554079697
86	GSM2590374	0	0.522917520809573	0.31688804554079697
86	GSM2590375	0	0.42625547427900096	0.31688804554079697
86	GSM2590376	0	0.6041014162714969	0.31688804554079697
86	GSM2590377	0	0.4823676309090179	0.31688804554079697
86	GSM2590378	0	0.5931689122682281	0.31688804554079697
86	GSM2590379	0	0.6581178594782302	0.31688804554079697
86	GSM2590380	1	0.44386307822805765	0.31688804554079697
86	GSM2590381	1	0.5407038288195575	0.31688804554079697
86	GSM2590382	1	0.5100864283870705	0.31688804554079697
86	GSM2590383	0	0.48602330083621487	0.31688804554079697
86	GSM2590384	1	0.4999925726234517	0.31688804554079697
86	GSM2590385	0	0.5526173377851938	0.31688804554079697
86	GSM2590386	0	0.5188071722364593	0.31688804554079697
86	GSM2590387	0	0.5046433791857419	0.31688804554079697
86	GSM2590388	0	0.32481457962219146	0.31688804554079697
86	GSM2590389	1	0.4599915035781777	0.31688804554079697
86	GSM2590390	0	0.49441594873741085	0.31688804554079697
86	GSM2590391	1	0.3266041766027824	0.31688804554079697
86	GSM2590392	0	0.5333043645314189	0.31688804554079697
86	GSM2590393	0	0.38389287526150534	0.31688804554079697
86	GSM2590394	1	0.399477845557699	0.31688804554079697
86	GSM2590395	0	0.4201178218353852	0.31688804554079697
86	GSM2590396	0	0.4938981467906906	0.31688804554079697
86	GSM2590397	1	0.47183724933191556	0.31688804554079697
86	GSM2590398	0	0.48792062903943	0.31688804554079697
86	GSM2590399	0	0.546098293241224	0.31688804554079697
86	GSM2590400	0	0.5030158480393693	0.31688804554079697
86	GSM2590401	0	0.4221138532825773	0.31688804554079697
86	GSM2590402	1	0.5590070398579138	0.31688804554079697
86	GSM2590403	1	0.6057151122283823	0.31688804554079697
86	GSM2590404	0	0.5662918906505637	0.31688804554079697
86	GSM2590405	1	0.4353619382308301	0.31688804554079697
86	GSM2590406	0	0.5673908831227231	0.31688804554079697
86	GSM2590407	1	0.36092069205295524	0.31688804554079697
86	GSM2590408	0	0.542613737751824	0.31688804554079697
86	GSM2590409	0	0.3407381035272856	0.31688804554079697
86	GSM2590410	0	0.5637206600067687	0.31688804554079697
86	GSM2590411	1	0.38810542199484166	0.31688804554079697
86	GSM2590412	0	0.49197704546418497	0.31688804554079697
86	GSM2590413	0	0.5230382440220201	0.31688804554079697
86	GSM2590414	1	0.37707047454984544	0.31688804554079697
86	GSM2590415	1	0.4889408445203302	0.31688804554079697
86	GSM2590416	0	0.4107803825723815	0.31688804554079697
86	GSM2590417	0	0.30525618237186897	0.31688804554079697
87	GSM2590370	1	0.5168576357766805	0.37191650853889946
87	GSM2590371	1	0.7075291747947373	0.37191650853889946
87	GSM2590372	0	0.5496772997603752	0.37191650853889946
87	GSM2590373	0	0.49498386480964207	0.37191650853889946
87	GSM2590374	0	0.45885914057472554	0.37191650853889946
87	GSM2590375	0	0.6560403697835399	0.37191650853889946
87	GSM2590376	0	0.34087019581193795	0.37191650853889946
87	GSM2590377	0	0.284457067658288	0.37191650853889946
87	GSM2590378	0	0.4412561191458188	0.37191650853889946
87	GSM2590379	0	0.477258146981717	0.37191650853889946
87	GSM2590380	0	0.45422191910002024	0.37191650853889946
87	GSM2590381	0	0.27063181950777954	0.37191650853889946
87	GSM2590382	1	0.34735135274313933	0.37191650853889946
87	GSM2590383	0	0.5189391511113496	0.37191650853889946
87	GSM2590384	0	0.261292894074907	0.37191650853889946
87	GSM2590385	0	0.45381020982967396	0.37191650853889946
87	GSM2590386	0	0.4831353293315556	0.37191650853889946
87	GSM2590387	1	0.4635228584288275	0.37191650853889946
87	GSM2590388	0	0.5848380707185307	0.37191650853889946
87	GSM2590389	0	0.5409229032554747	0.37191650853889946
87	GSM2590390	0	0.7382427248024181	0.37191650853889946
87	GSM2590391	0	0.38494835184336246	0.37191650853889946
87	GSM2590392	0	0.5927662731483095	0.37191650853889946
87	GSM2590393	1	0.2730895582271291	0.37191650853889946
87	GSM2590394	0	0.6498160362337438	0.37191650853889946
87	GSM2590395	0	0.6421441479920541	0.37191650853889946
87	GSM2590396	0	0.4651686852760299	0.37191650853889946
87	GSM2590397	0	0.6035873299064288	0.37191650853889946
87	GSM2590398	0	0.5427263009395812	0.37191650853889946
87	GSM2590399	0	0.6686913818945904	0.37191650853889946
87	GSM2590400	0	0.41909454730429824	0.37191650853889946
87	GSM2590401	0	0.5207970673422556	0.37191650853889946
87	GSM2590402	1	0.4815646133355791	0.37191650853889946
87	GSM2590403	0	0.31833586303061795	0.37191650853889946
87	GSM2590404	0	0.4554732515892009	0.37191650853889946
87	GSM2590405	1	0.3786490434042062	0.37191650853889946
87	GSM2590406	0	0.42849009425059553	0.37191650853889946
87	GSM2590407	1	0.4561514456031864	0.37191650853889946
87	GSM2590408	1	0.4973774115938885	0.37191650853889946
87	GSM2590409	0	0.4658855974132923	0.37191650853889946
87	GSM2590410	1	0.5161462604523611	0.37191650853889946
87	GSM2590411	1	0.2399326616709089	0.37191650853889946
87	GSM2590412	1	0.32478467891524254	0.37191650853889946
87	GSM2590413	1	0.4576850583857548	0.37191650853889946
87	GSM2590414	1	0.34798969022593534	0.37191650853889946
87	GSM2590415	1	0.37987083919017145	0.37191650853889946
87	GSM2590416	1	0.6612586429847133	0.37191650853889946
87	GSM2590417	1	0.32803675749791084	0.37191650853889946
88	GSM2590370	1	0.6423601915842013	0.5825426944971537
88	GSM2590371	0	0.25647789430900525	0.5825426944971537
88	GSM2590372	1	0.43459080497453534	0.5825426944971537
88	GSM2590373	0	0.5798200874685483	0.5825426944971537
88	GSM2590374	1	0.7302050612277152	0.5825426944971537
88	GSM2590375	0	0.5726438560101373	0.5825426944971537
88	GSM2590376	0	0.5117283967469376	0.5825426944971537
88	GSM2590377	0	0.33948144697607036	0.5825426944971537
88	GSM2590378	0	0.5774835514862812	0.5825426944971537
88	GSM2590379	1	0.48040053989815706	0.5825426944971537
88	GSM2590380	1	0.5933752512610266	0.5825426944971537
88	GSM2590381	0	0.6055582828181357	0.5825426944971537
88	GSM2590382	1	0.5293087448428485	0.5825426944971537
88	GSM2590383	1	0.41531547547856995	0.5825426944971537
88	GSM2590384	0	0.39060158059517724	0.5825426944971537
88	GSM2590385	0	0.4907006459820617	0.5825426944971537
88	GSM2590386	0	0.5719484715819733	0.5825426944971537
88	GSM2590387	0	0.6495409051167039	0.5825426944971537
88	GSM2590388	0	0.37030934655969755	0.5825426944971537
88	GSM2590389	1	0.6412150651083759	0.5825426944971537
88	GSM2590390	0	0.2950718050255485	0.5825426944971537
88	GSM2590391	0	0.6329234554398461	0.5825426944971537
88	GSM2590392	0	0.4895988655499606	0.5825426944971537
88	GSM2590393	1	0.34469715287725006	0.5825426944971537
88	GSM2590394	0	0.3449590760536481	0.5825426944971537
88	GSM2590395	1	0.3769007733783154	0.5825426944971537
88	GSM2590396	0	0.4329603278839856	0.5825426944971537
88	GSM2590397	1	0.4481000751288435	0.5825426944971537
88	GSM2590398	0	0.5528037174845016	0.5825426944971537
88	GSM2590399	1	0.6379258468941859	0.5825426944971537
88	GSM2590400	1	0.1771184814263047	0.5825426944971537
88	GSM2590401	0	0.34283431206435583	0.5825426944971537
88	GSM2590402	0	0.5867487295931428	0.5825426944971537
88	GSM2590403	0	0.47055184286631785	0.5825426944971537
88	GSM2590404	0	0.5790467470656905	0.5825426944971537
88	GSM2590405	0	0.6394809229071479	0.5825426944971537
88	GSM2590406	0	0.5783153392125402	0.5825426944971537
88	GSM2590407	0	0.43375538559304516	0.5825426944971537
88	GSM2590408	1	0.4200219914151972	0.5825426944971537
88	GSM2590409	0	0.5470608215600338	0.5825426944971537
88	GSM2590410	0	0.36595536030090353	0.5825426944971537
88	GSM2590411	0	0.3355690192874114	0.5825426944971537
88	GSM2590412	1	0.6982000715766059	0.5825426944971537
88	GSM2590413	0	0.5101227798581706	0.5825426944971537
88	GSM2590414	1	0.5167172340162756	0.5825426944971537
88	GSM2590415	0	0.6085148788888352	0.5825426944971537
88	GSM2590416	1	0.5812720969525563	0.5825426944971537
88	GSM2590417	0	0.3573757729054708	0.5825426944971537
89	GSM2590370	0	0.390227801978003	0.6223908918406073
89	GSM2590371	0	0.494548186057932	0.6223908918406073
89	GSM2590372	0	0.48345715389012406	0.6223908918406073
89	GSM2590373	0	0.42589639256998724	0.6223908918406073
89	GSM2590374	0	0.23634942726997862	0.6223908918406073
89	GSM2590375	1	0.29481704399487824	0.6223908918406073
89	GSM2590376	0	0.26669944156742065	0.6223908918406073
89	GSM2590377	0	0.8021582880162731	0.6223908918406073
89	GSM2590378	0	0.5735886445379706	0.6223908918406073
89	GSM2590379	0	0.32108582418706455	0.6223908918406073
89	GSM2590380	0	0.3508830098599465	0.6223908918406073
89	GSM2590381	0	0.5669423491941136	0.6223908918406073
89	GSM2590382	0	0.44286202288134313	0.6223908918406073
89	GSM2590383	0	0.508334262728463	0.6223908918406073
89	GSM2590384	1	0.47145991245653995	0.6223908918406073
89	GSM2590385	0	0.40430352264619335	0.6223908918406073
89	GSM2590386	1	0.3967111623996688	0.6223908918406073
89	GSM2590387	0	0.5047400986123164	0.6223908918406073
89	GSM2590388	1	0.5922409331073286	0.6223908918406073
89	GSM2590389	0	0.47953999914254225	0.6223908918406073
89	GSM2590390	1	0.6364565088044262	0.6223908918406073
89	GSM2590391	1	0.6974802692323911	0.6223908918406073
89	GSM2590392	0	0.4731297038134044	0.6223908918406073
89	GSM2590393	1	0.647133660267415	0.6223908918406073
89	GSM2590394	1	0.39116933552420075	0.6223908918406073
89	GSM2590395	0	0.3698711130519669	0.6223908918406073
89	GSM2590396	0	0.39161644944222934	0.6223908918406073
89	GSM2590397	1	0.5794402435203939	0.6223908918406073
89	GSM2590398	1	0.7249571989196767	0.6223908918406073
89	GSM2590399	1	0.4900193163503949	0.6223908918406073
89	GSM2590400	0	0.5294848077891582	0.6223908918406073
89	GSM2590401	0	0.3425658502269413	0.6223908918406073
89	GSM2590402	0	0.31225642766272615	0.6223908918406073
89	GSM2590403	0	0.39402607663729894	0.6223908918406073
89	GSM2590404	1	0.2995911310804707	0.6223908918406073
89	GSM2590405	1	0.37473998781398915	0.6223908918406073
89	GSM2590406	1	0.45614231234920705	0.6223908918406073
89	GSM2590407	0	0.5466118921836698	0.6223908918406073
89	GSM2590408	1	0.5708649969266955	0.6223908918406073
89	GSM2590409	0	0.4425305936434046	0.6223908918406073
89	GSM2590410	0	0.4182204109453563	0.6223908918406073
89	GSM2590411	0	0.4839546500473066	0.6223908918406073
89	GSM2590412	0	0.6437756379520999	0.6223908918406073
89	GSM2590413	1	0.273034445771604	0.6223908918406073
89	GSM2590414	0	0.3846179631159254	0.6223908918406073
89	GSM2590415	0	0.35260323357526363	0.6223908918406073
89	GSM2590416	0	0.44754530492127476	0.6223908918406073
89	GSM2590417	1	0.625035163100343	0.6223908918406073
90	GSM2590370	0	0.5370233825815475	0.41555977229601515
90	GSM2590371	0	0.39061623156626135	0.41555977229601515
90	GSM2590372	1	0.48110708876356645	0.41555977229601515
90	GSM2590373	0	0.5758910412161881	0.41555977229601515
90	GSM2590374	0	0.7038178201117983	0.41555977229601515
90	GSM2590375	1	0.3625063155272376	0.41555977229601515
90	GSM2590376	0	0.22911584546583239	0.41555977229601515
90	GSM2590377	0	0.636191435135589	0.41555977229601515
90	GSM2590378	0	0.6256865999486682	0.41555977229601515
90	GSM2590379	0	0.21147259634191848	0.41555977229601515
90	GSM2590380	0	0.4697450891343535	0.41555977229601515
90	GSM2590381	0	0.3327596496626653	0.41555977229601515
90	GSM2590382	0	0.3381767113346504	0.41555977229601515
90	GSM2590383	0	0.39355152030682244	0.41555977229601515
90	GSM2590384	1	0.4263483173342781	0.41555977229601515
90	GSM2590385	0	0.48135632171573617	0.41555977229601515
90	GSM2590386	0	0.24479881716473786	0.41555977229601515
90	GSM2590387	0	0.619325868159658	0.41555977229601515
90	GSM2590388	1	0.4682071167498882	0.41555977229601515
90	GSM2590389	1	0.2622978845009987	0.41555977229601515
90	GSM2590390	0	0.833653294252823	0.41555977229601515
90	GSM2590391	0	0.33167157828067345	0.41555977229601515
90	GSM2590392	1	0.39375226351680187	0.41555977229601515
90	GSM2590393	0	0.42523842628804803	0.41555977229601515
90	GSM2590394	1	0.4913672824429198	0.41555977229601515
90	GSM2590395	1	0.4632793188923745	0.41555977229601515
90	GSM2590396	1	0.5676867774900497	0.41555977229601515
90	GSM2590397	0	0.6453565237344701	0.41555977229601515
90	GSM2590398	0	0.47584298276658465	0.41555977229601515
90	GSM2590399	0	0.5072114401816846	0.41555977229601515
90	GSM2590400	0	0.4409680882397713	0.41555977229601515
90	GSM2590401	0	0.33545455705050786	0.41555977229601515
90	GSM2590402	0	0.6088551256863854	0.41555977229601515
90	GSM2590403	0	0.40359519866056387	0.41555977229601515
90	GSM2590404	1	0.2820661712624914	0.41555977229601515
90	GSM2590405	1	0.7091424517933785	0.41555977229601515
90	GSM2590406	0	0.661483215504702	0.41555977229601515
90	GSM2590407	1	0.2742956871243339	0.41555977229601515
90	GSM2590408	1	0.48627702019411023	0.41555977229601515
90	GSM2590409	0	0.5157334662884657	0.41555977229601515
90	GSM2590410	1	0.44676579922071474	0.41555977229601515
90	GSM2590411	1	0.3574963931631743	0.41555977229601515
90	GSM2590412	0	0.48804738888225535	0.41555977229601515
90	GSM2590413	0	0.3584309413503952	0.41555977229601515
90	GSM2590414	1	0.31778857706747676	0.41555977229601515
90	GSM2590415	1	0.7325067532359721	0.41555977229601515
90	GSM2590416	0	0.48503694093663907	0.41555977229601515
90	GSM2590417	0	0.6404037264575947	0.41555977229601515
91	GSM2590370	1	0.410206656554347	0.6698292220113852
91	GSM2590371	0	0.45458498479274173	0.6698292220113852
91	GSM2590372	0	0.6607018179459143	0.6698292220113852
91	GSM2590373	1	0.6831257491677581	0.6698292220113852
91	GSM2590374	0	0.2960338288072106	0.6698292220113852
91	GSM2590375	1	0.4249390038249358	0.6698292220113852
91	GSM2590376	1	0.5780653684388951	0.6698292220113852
91	GSM2590377	1	0.7031688362832273	0.6698292220113852
91	GSM2590378	0	0.4080162751879201	0.6698292220113852
91	GSM2590379	0	0.33463021427489875	0.6698292220113852
91	GSM2590380	0	0.5253668736870568	0.6698292220113852
91	GSM2590381	0	0.4334432308650215	0.6698292220113852
91	GSM2590382	0	0.3608589170388396	0.6698292220113852
91	GSM2590383	0	0.352469038694682	0.6698292220113852
91	GSM2590384	1	0.4311821516610051	0.6698292220113852
91	GSM2590385	1	0.410492755786809	0.6698292220113852
91	GSM2590386	0	0.43938775340887526	0.6698292220113852
91	GSM2590387	0	0.2766626656656856	0.6698292220113852
91	GSM2590388	0	0.30224284855206796	0.6698292220113852
91	GSM2590389	0	0.2605825244336541	0.6698292220113852
91	GSM2590390	0	0.34498232587786726	0.6698292220113852
91	GSM2590391	0	0.3680475282582414	0.6698292220113852
91	GSM2590392	1	0.5393670432516585	0.6698292220113852
91	GSM2590393	1	0.5594919720466075	0.6698292220113852
91	GSM2590394	1	0.6212997105054832	0.6698292220113852
91	GSM2590395	1	0.7533563692906249	0.6698292220113852
91	GSM2590396	0	0.6898769863682306	0.6698292220113852
91	GSM2590397	1	0.6700186742585124	0.6698292220113852
91	GSM2590398	0	0.36308790906627036	0.6698292220113852
91	GSM2590399	0	0.4005120418854505	0.6698292220113852
91	GSM2590400	0	0.6570259679432299	0.6698292220113852
91	GSM2590401	1	0.34769078636687256	0.6698292220113852
91	GSM2590402	0	0.4451681694912432	0.6698292220113852
91	GSM2590403	0	0.5449768843126757	0.6698292220113852
91	GSM2590404	0	0.3925410439644457	0.6698292220113852
91	GSM2590405	0	0.3151814366290257	0.6698292220113852
91	GSM2590406	0	0.6029985656961215	0.6698292220113852
91	GSM2590407	0	0.4701255570415383	0.6698292220113852
91	GSM2590408	1	0.32709930229251677	0.6698292220113852
91	GSM2590409	0	0.6691028454254676	0.6698292220113852
91	GSM2590410	1	0.4160053170897433	0.6698292220113852
91	GSM2590411	0	0.6583941292155396	0.6698292220113852
91	GSM2590412	0	0.437208938938449	0.6698292220113852
91	GSM2590413	0	0.3555873086151895	0.6698292220113852
91	GSM2590414	1	0.47820692924154184	0.6698292220113852
91	GSM2590415	1	0.4397445697337188	0.6698292220113852
91	GSM2590416	0	0.40006076048921074	0.6698292220113852
91	GSM2590417	0	0.5596357701637404	0.6698292220113852
92	GSM2590370	0	0.3345211731832114	0.5806451612903225
92	GSM2590371	1	0.3554172138130878	0.5806451612903225
92	GSM2590372	0	0.44290850322243197	0.5806451612903225
92	GSM2590373	0	0.3047362818285619	0.5806451612903225
92	GSM2590374	0	0.5127814209368073	0.5806451612903225
92	GSM2590375	1	0.4138428275230195	0.5806451612903225
92	GSM2590376	0	0.5287141181224362	0.5806451612903225
92	GSM2590377	1	0.493810321248197	0.5806451612903225
92	GSM2590378	0	0.44146981019243486	0.5806451612903225
92	GSM2590379	0	0.6021901339907764	0.5806451612903225
92	GSM2590380	1	0.5051571170425722	0.5806451612903225
92	GSM2590381	0	0.5386307336519388	0.5806451612903225
92	GSM2590382	1	0.3337157745729382	0.5806451612903225
92	GSM2590383	1	0.5022920131769063	0.5806451612903225
92	GSM2590384	0	0.5067399318811242	0.5806451612903225
92	GSM2590385	1	0.6724088559949323	0.5806451612903225
92	GSM2590386	1	0.5165353435155559	0.5806451612903225
92	GSM2590387	1	0.3651756828259069	0.5806451612903225
92	GSM2590388	0	0.31857501271959376	0.5806451612903225
92	GSM2590389	0	0.6653390680974431	0.5806451612903225
92	GSM2590390	1	0.448947001415082	0.5806451612903225
92	GSM2590391	0	0.8693996027258172	0.5806451612903225
92	GSM2590392	0	0.32389421855190587	0.5806451612903225
92	GSM2590393	0	0.4052717834133904	0.5806451612903225
92	GSM2590394	0	0.41790081571549137	0.5806451612903225
92	GSM2590395	0	0.40900086140812747	0.5806451612903225
92	GSM2590396	0	0.374445229431769	0.5806451612903225
92	GSM2590397	0	0.5845202350914876	0.5806451612903225
92	GSM2590398	0	0.604239755261695	0.5806451612903225
92	GSM2590399	0	0.4978322602878619	0.5806451612903225
92	GSM2590400	0	0.5355220466758698	0.5806451612903225
92	GSM2590401	0	0.42875628411758004	0.5806451612903225
92	GSM2590402	1	0.48353631086523635	0.5806451612903225
92	GSM2590403	0	0.602768721308351	0.5806451612903225
92	GSM2590404	0	0.37293793769420996	0.5806451612903225
92	GSM2590405	1	0.6515814555996746	0.5806451612903225
92	GSM2590406	1	0.4395270037462438	0.5806451612903225
92	GSM2590407	1	0.5378297569722517	0.5806451612903225
92	GSM2590408	1	0.649829258147051	0.5806451612903225
92	GSM2590409	0	0.37808216103901415	0.5806451612903225
92	GSM2590410	0	0.5073328038976601	0.5806451612903225
92	GSM2590411	0	0.21019448709492825	0.5806451612903225
92	GSM2590412	1	0.633446151330686	0.5806451612903225
92	GSM2590413	0	0.5800260345500733	0.5806451612903225
92	GSM2590414	1	0.48096378571755755	0.5806451612903225
92	GSM2590415	0	0.37991091842797564	0.5806451612903225
92	GSM2590416	0	0.4385215673910001	0.5806451612903225
92	GSM2590417	0	0.4020860797788017	0.5806451612903225
93	GSM2590370	0	0.3116788224333584	0.7001897533206831
93	GSM2590371	1	0.5427701732943747	0.7001897533206831
93	GSM2590372	1	0.6484018694254022	0.7001897533206831
93	GSM2590373	1	0.7416697034567227	0.7001897533206831
93	GSM2590374	0	0.5317226385739656	0.7001897533206831
93	GSM2590375	0	0.41950303119400445	0.7001897533206831
93	GSM2590376	1	0.5127940626929056	0.7001897533206831
93	GSM2590377	0	0.5448974889432533	0.7001897533206831
93	GSM2590378	0	0.3229027237176388	0.7001897533206831
93	GSM2590379	0	0.5580122707611047	0.7001897533206831
93	GSM2590380	0	0.578045876995236	0.7001897533206831
93	GSM2590381	0	0.46658232981525494	0.7001897533206831
93	GSM2590382	0	0.44235294958507293	0.7001897533206831
93	GSM2590383	0	0.4681104125334577	0.7001897533206831
93	GSM2590384	0	0.31432538481957556	0.7001897533206831
93	GSM2590385	0	0.4238519912247723	0.7001897533206831
93	GSM2590386	1	0.49137258508801346	0.7001897533206831
93	GSM2590387	1	0.6448523611841727	0.7001897533206831
93	GSM2590388	0	0.676304677915407	0.7001897533206831
93	GSM2590389	1	0.572468614445979	0.7001897533206831
93	GSM2590390	0	0.4833609495406031	0.7001897533206831
93	GSM2590391	1	0.455135090624555	0.7001897533206831
93	GSM2590392	0	0.41900759385431957	0.7001897533206831
93	GSM2590393	0	0.3412412096309836	0.7001897533206831
93	GSM2590394	0	0.43098032240234313	0.7001897533206831
93	GSM2590395	0	0.6688685580019323	0.7001897533206831
93	GSM2590396	1	0.6536214098797021	0.7001897533206831
93	GSM2590397	1	0.42667240942496804	0.7001897533206831
93	GSM2590398	0	0.4444135171102202	0.7001897533206831
93	GSM2590399	0	0.4371598111885325	0.7001897533206831
93	GSM2590400	0	0.6021650572760621	0.7001897533206831
93	GSM2590401	0	0.3315847496007014	0.7001897533206831
93	GSM2590402	0	0.4435085943592614	0.7001897533206831
93	GSM2590403	0	0.4447668405311271	0.7001897533206831
93	GSM2590404	0	0.4135309793069519	0.7001897533206831
93	GSM2590405	1	0.5335394309378937	0.7001897533206831
93	GSM2590406	1	0.5546021675252729	0.7001897533206831
93	GSM2590407	0	0.3511954546155935	0.7001897533206831
93	GSM2590408	1	0.6310601477455174	0.7001897533206831
93	GSM2590409	0	0.5160388050426805	0.7001897533206831
93	GSM2590410	0	0.41962073246739395	0.7001897533206831
93	GSM2590411	0	0.29269346801105073	0.7001897533206831
93	GSM2590412	0	0.6028626972181729	0.7001897533206831
93	GSM2590413	1	0.6837868483891757	0.7001897533206831
93	GSM2590414	1	0.4269166623249052	0.7001897533206831
93	GSM2590415	1	0.3414493927292869	0.7001897533206831
93	GSM2590416	0	0.46204786281340793	0.7001897533206831
93	GSM2590417	1	0.25283742389953706	0.7001897533206831
94	GSM2590370	0	0.3607036132704709	0.32637571157495254
94	GSM2590371	0	0.3182018649686341	0.32637571157495254
94	GSM2590372	0	0.49648768842804375	0.32637571157495254
94	GSM2590373	0	0.5046533838478384	0.32637571157495254
94	GSM2590374	1	0.4292490782430802	0.32637571157495254
94	GSM2590375	0	0.5417020316135787	0.32637571157495254
94	GSM2590376	0	0.525419953722911	0.32637571157495254
94	GSM2590377	0	0.5593185863819744	0.32637571157495254
94	GSM2590378	1	0.3790372165341193	0.32637571157495254
94	GSM2590379	0	0.45403795185764	0.32637571157495254
94	GSM2590380	1	0.43593839331571466	0.32637571157495254
94	GSM2590381	1	0.5041003312044696	0.32637571157495254
94	GSM2590382	0	0.3570191418732605	0.32637571157495254
94	GSM2590383	0	0.6501826002820345	0.32637571157495254
94	GSM2590384	0	0.6767951713951117	0.32637571157495254
94	GSM2590385	1	0.4639225636571347	0.32637571157495254
94	GSM2590386	1	0.5246146637075263	0.32637571157495254
94	GSM2590387	0	0.5304920926697362	0.32637571157495254
94	GSM2590388	0	0.355410945583499	0.32637571157495254
94	GSM2590389	0	0.4812602386324271	0.32637571157495254
94	GSM2590390	0	0.26817234477699375	0.32637571157495254
94	GSM2590391	0	0.4798138369510803	0.32637571157495254
94	GSM2590392	1	0.3838690505079118	0.32637571157495254
94	GSM2590393	1	0.42740199355706004	0.32637571157495254
94	GSM2590394	0	0.7012758294305056	0.32637571157495254
94	GSM2590395	0	0.5255093832564581	0.32637571157495254
94	GSM2590396	1	0.5368253149474213	0.32637571157495254
94	GSM2590397	0	0.4025952534992449	0.32637571157495254
94	GSM2590398	0	0.406794838519908	0.32637571157495254
94	GSM2590399	0	0.39619380260754594	0.32637571157495254
94	GSM2590400	1	0.33642299557872873	0.32637571157495254
94	GSM2590401	1	0.5064575887065367	0.32637571157495254
94	GSM2590402	0	0.5169244870349492	0.32637571157495254
94	GSM2590403	0	0.6836086976591077	0.32637571157495254
94	GSM2590404	1	0.275061259089459	0.32637571157495254
94	GSM2590405	0	0.518230756140428	0.32637571157495254
94	GSM2590406	0	0.6725345558725695	0.32637571157495254
94	GSM2590407	0	0.5908320079512065	0.32637571157495254
94	GSM2590408	1	0.33373966994938437	0.32637571157495254
94	GSM2590409	0	0.2741790199657675	0.32637571157495254
94	GSM2590410	0	0.47186814282204015	0.32637571157495254
94	GSM2590411	0	0.3201172462228478	0.32637571157495254
94	GSM2590412	1	0.3623565760506979	0.32637571157495254
94	GSM2590413	0	0.4545306233830426	0.32637571157495254
94	GSM2590414	1	0.45062147159560473	0.32637571157495254
94	GSM2590415	1	0.46681011900890396	0.32637571157495254
94	GSM2590416	1	0.31944269246331797	0.32637571157495254
94	GSM2590417	0	0.6562663110463854	0.32637571157495254
95	GSM2590370	1	0.48452218553327797	0.48197343453510433
95	GSM2590371	1	0.40173003738013185	0.48197343453510433
95	GSM2590372	0	0.24290934149330523	0.48197343453510433
95	GSM2590373	0	0.3224091042003631	0.48197343453510433
95	GSM2590374	0	0.4959052596735569	0.48197343453510433
95	GSM2590375	0	0.4907985615492059	0.48197343453510433
95	GSM2590376	0	0.5633308205310877	0.48197343453510433
95	GSM2590377	1	0.3849729680476887	0.48197343453510433
95	GSM2590378	1	0.4843576961457939	0.48197343453510433
95	GSM2590379	0	0.638882342458357	0.48197343453510433
95	GSM2590380	1	0.4771402043779262	0.48197343453510433
95	GSM2590381	1	0.5475231796118594	0.48197343453510433
95	GSM2590382	0	0.43574174205515215	0.48197343453510433
95	GSM2590383	1	0.5747134886182274	0.48197343453510433
95	GSM2590384	0	0.518113095295599	0.48197343453510433
95	GSM2590385	1	0.4105581120384649	0.48197343453510433
95	GSM2590386	0	0.5330301424332005	0.48197343453510433
95	GSM2590387	0	0.5263090894751506	0.48197343453510433
95	GSM2590388	0	0.26387747094402975	0.48197343453510433
95	GSM2590389	0	0.732036583606141	0.48197343453510433
95	GSM2590390	0	0.5423003322992636	0.48197343453510433
95	GSM2590391	1	0.5223456497482061	0.48197343453510433
95	GSM2590392	0	0.4839753054290557	0.48197343453510433
95	GSM2590393	0	0.6648478100737187	0.48197343453510433
95	GSM2590394	1	0.16773481108953814	0.48197343453510433
95	GSM2590395	0	0.2916840111094457	0.48197343453510433
95	GSM2590396	0	0.4337807886853597	0.48197343453510433
95	GSM2590397	1	0.4371771256903089	0.48197343453510433
95	GSM2590398	1	0.5452081318138952	0.48197343453510433
95	GSM2590399	0	0.4160687235830467	0.48197343453510433
95	GSM2590400	0	0.38873601246668216	0.48197343453510433
95	GSM2590401	0	0.3841018321012641	0.48197343453510433
95	GSM2590402	1	0.5682363596194812	0.48197343453510433
95	GSM2590403	0	0.573228344648416	0.48197343453510433
95	GSM2590404	0	0.6053736682268825	0.48197343453510433
95	GSM2590405	1	0.5023818349813095	0.48197343453510433
95	GSM2590406	1	0.3504602851819795	0.48197343453510433
95	GSM2590407	1	0.5634649500514063	0.48197343453510433
95	GSM2590408	0	0.6218087774728341	0.48197343453510433
95	GSM2590409	0	0.3685705856553381	0.48197343453510433
95	GSM2590410	0	0.38927323134596986	0.48197343453510433
95	GSM2590411	0	0.5097405623595724	0.48197343453510433
95	GSM2590412	0	0.6086072728900079	0.48197343453510433
95	GSM2590413	1	0.558587951412584	0.48197343453510433
95	GSM2590414	0	0.5313211322114352	0.48197343453510433
95	GSM2590415	0	0.3462946991304697	0.48197343453510433
95	GSM2590416	0	0.6305719886014872	0.48197343453510433
95	GSM2590417	0	0.42514685815039294	0.48197343453510433
96	GSM2590370	1	0.5727423361923623	0.603415559772296
96	GSM2590371	1	0.700855601869351	0.603415559772296
96	GSM2590372	1	0.40866472832683826	0.603415559772296
96	GSM2590373	0	0.2932864809042565	0.603415559772296
96	GSM2590374	0	0.4990981299652922	0.603415559772296
96	GSM2590375	1	0.3499437875213424	0.603415559772296
96	GSM2590376	0	0.25710904070276464	0.603415559772296
96	GSM2590377	0	0.640981828475759	0.603415559772296
96	GSM2590378	0	0.46360839191761144	0.603415559772296
96	GSM2590379	1	0.49872417692277277	0.603415559772296
96	GSM2590380	0	0.49167227935164864	0.603415559772296
96	GSM2590381	0	0.31759302180496457	0.603415559772296
96	GSM2590382	1	0.5610436652073156	0.603415559772296
96	GSM2590383	1	0.5182458784322685	0.603415559772296
96	GSM2590384	1	0.5041233330874731	0.603415559772296
96	GSM2590385	1	0.2772917229943781	0.603415559772296
96	GSM2590386	0	0.43017869438429207	0.603415559772296
96	GSM2590387	0	0.30901394890082895	0.603415559772296
96	GSM2590388	1	0.5004802278166602	0.603415559772296
96	GSM2590389	0	0.46980930543509647	0.603415559772296
96	GSM2590390	1	0.6790517632713176	0.603415559772296
96	GSM2590391	0	0.4699093390075229	0.603415559772296
96	GSM2590392	0	0.4904694360580017	0.603415559772296
96	GSM2590393	0	0.5255589453614652	0.603415559772296
96	GSM2590394	0	0.5515757244785314	0.603415559772296
96	GSM2590395	0	0.36615131811816587	0.603415559772296
96	GSM2590396	0	0.18662319688700704	0.603415559772296
96	GSM2590397	0	0.3753533887053417	0.603415559772296
96	GSM2590398	0	0.43054999150521284	0.603415559772296
96	GSM2590399	0	0.48561106955468847	0.603415559772296
96	GSM2590400	0	0.6146019231791037	0.603415559772296
96	GSM2590401	0	0.45456104765480926	0.603415559772296
96	GSM2590402	1	0.4424283375906852	0.603415559772296
96	GSM2590403	1	0.40084219760704887	0.603415559772296
96	GSM2590404	0	0.2773225214026586	0.603415559772296
96	GSM2590405	1	0.585294364714486	0.603415559772296
96	GSM2590406	0	0.3170174415796873	0.603415559772296
96	GSM2590407	0	0.5609596962017194	0.603415559772296
96	GSM2590408	0	0.626067065168013	0.603415559772296
96	GSM2590409	0	0.47889355070712436	0.603415559772296
96	GSM2590410	0	0.5118373047173153	0.603415559772296
96	GSM2590411	1	0.6172503358497629	0.603415559772296
96	GSM2590412	1	0.3925073342514615	0.603415559772296
96	GSM2590413	1	0.44922601836006687	0.603415559772296
96	GSM2590414	0	0.4539073789195076	0.603415559772296
96	GSM2590415	0	0.3541828194660795	0.603415559772296
96	GSM2590416	0	0.6278250656745913	0.603415559772296
96	GSM2590417	0	0.6595218466057874	0.603415559772296
97	GSM2590370	1	0.5672230691619662	0.2789373814041746
97	GSM2590371	0	0.5376534122400664	0.2789373814041746
97	GSM2590372	0	0.47454120335440986	0.2789373814041746
97	GSM2590373	1	0.3016827670049042	0.2789373814041746
97	GSM2590374	0	0.5074302578628224	0.2789373814041746
97	GSM2590375	1	0.43077953420720316	0.2789373814041746
97	GSM2590376	0	0.3730356243371376	0.2789373814041746
97	GSM2590377	1	0.30881312807466604	0.2789373814041746
97	GSM2590378	1	0.4657337346102239	0.2789373814041746
97	GSM2590379	0	0.43455472649449184	0.2789373814041746
97	GSM2590380	1	0.3502153181476275	0.2789373814041746
97	GSM2590381	0	0.647898568946809	0.2789373814041746
97	GSM2590382	0	0.5788322330466257	0.2789373814041746
97	GSM2590383	0	0.4558041598128722	0.2789373814041746
97	GSM2590384	0	0.5600233627921972	0.2789373814041746
97	GSM2590385	0	0.451391789449388	0.2789373814041746
97	GSM2590386	0	0.37554844538285975	0.2789373814041746
97	GSM2590387	0	0.43758872821000755	0.2789373814041746
97	GSM2590388	0	0.5742044300287805	0.2789373814041746
97	GSM2590389	1	0.42326226453857974	0.2789373814041746
97	GSM2590390	1	0.6577130448026375	0.2789373814041746
97	GSM2590391	1	0.33610600613891456	0.2789373814041746
97	GSM2590392	0	0.4392770796463812	0.2789373814041746
97	GSM2590393	0	0.6339999556895224	0.2789373814041746
97	GSM2590394	0	0.5006490814097879	0.2789373814041746
97	GSM2590395	1	0.4092273931822951	0.2789373814041746
97	GSM2590396	0	0.589388369318175	0.2789373814041746
97	GSM2590397	0	0.513466116937434	0.2789373814041746
97	GSM2590398	0	0.4526415722460893	0.2789373814041746
97	GSM2590399	0	0.42380758394317747	0.2789373814041746
97	GSM2590400	0	0.5546654655970401	0.2789373814041746
97	GSM2590401	1	0.44411368673063184	0.2789373814041746
97	GSM2590402	0	0.4463224325441493	0.2789373814041746
97	GSM2590403	0	0.43095378197372525	0.2789373814041746
97	GSM2590404	0	0.5131807661779128	0.2789373814041746
97	GSM2590405	1	0.3376881477706381	0.2789373814041746
97	GSM2590406	0	0.671290478598009	0.2789373814041746
97	GSM2590407	0	0.3283463136816595	0.2789373814041746
97	GSM2590408	1	0.3787380488504497	0.2789373814041746
97	GSM2590409	0	0.3770289363589125	0.2789373814041746
97	GSM2590410	0	0.5891882073336866	0.2789373814041746
97	GSM2590411	1	0.48861256749127246	0.2789373814041746
97	GSM2590412	1	0.3597553090327635	0.2789373814041746
97	GSM2590413	0	0.38834633720561057	0.2789373814041746
97	GSM2590414	1	0.3255277151613092	0.2789373814041746
97	GSM2590415	0	0.5455631039287069	0.2789373814041746
97	GSM2590416	0	0.5698463376767141	0.2789373814041746
97	GSM2590417	1	0.7038830559238427	0.2789373814041746
98	GSM2590370	1	0.2965378652235389	0.44022770398481975
98	GSM2590371	0	0.2128229788655719	0.44022770398481975
98	GSM2590372	1	0.402773843460342	0.44022770398481975
98	GSM2590373	0	0.40712394826082615	0.44022770398481975
98	GSM2590374	0	0.5480066003879783	0.44022770398481975
98	GSM2590375	0	0.6020720290847584	0.44022770398481975
98	GSM2590376	1	0.5060129572112181	0.44022770398481975
98	GSM2590377	0	0.40069929590463266	0.44022770398481975
98	GSM2590378	1	0.5995351087236468	0.44022770398481975
98	GSM2590379	0	0.5072802102666423	0.44022770398481975
98	GSM2590380	0	0.7109006692629011	0.44022770398481975
98	GSM2590381	1	0.3721591471487479	0.44022770398481975
98	GSM2590382	0	0.5852052565865827	0.44022770398481975
98	GSM2590383	0	0.6080866856275157	0.44022770398481975
98	GSM2590384	0	0.3867018467066585	0.44022770398481975
98	GSM2590385	0	0.5684989185818109	0.44022770398481975
98	GSM2590386	1	0.5140640865010202	0.44022770398481975
98	GSM2590387	1	0.4100531069770926	0.44022770398481975
98	GSM2590388	1	0.3772223983885587	0.44022770398481975
98	GSM2590389	0	0.47051186904519754	0.44022770398481975
98	GSM2590390	0	0.22802521555440528	0.44022770398481975
98	GSM2590391	0	0.6051493677738925	0.44022770398481975
98	GSM2590392	1	0.47700073690812345	0.44022770398481975
98	GSM2590393	1	0.5687064297957348	0.44022770398481975
98	GSM2590394	0	0.5079556816080789	0.44022770398481975
98	GSM2590395	0	0.429068885099134	0.44022770398481975
98	GSM2590396	0	0.3217624301667175	0.44022770398481975
98	GSM2590397	0	0.3796637435006998	0.44022770398481975
98	GSM2590398	0	0.5450758024272404	0.44022770398481975
98	GSM2590399	0	0.3958880275333631	0.44022770398481975
98	GSM2590400	0	0.4207923288188627	0.44022770398481975
98	GSM2590401	1	0.39605749230441173	0.44022770398481975
98	GSM2590402	0	0.4547410740325318	0.44022770398481975
98	GSM2590403	1	0.5819653858247742	0.44022770398481975
98	GSM2590404	1	0.3903887573516697	0.44022770398481975
98	GSM2590405	1	0.5449992237990589	0.44022770398481975
98	GSM2590406	0	0.5983123498765324	0.44022770398481975
98	GSM2590407	1	0.3354053250056174	0.44022770398481975
98	GSM2590408	1	0.4666587410974732	0.44022770398481975
98	GSM2590409	0	0.5605207315183561	0.44022770398481975
98	GSM2590410	0	0.34200717331089187	0.44022770398481975
98	GSM2590411	0	0.3604488052626143	0.44022770398481975
98	GSM2590412	0	0.33374912748565505	0.44022770398481975
98	GSM2590413	0	0.5704958298367645	0.44022770398481975
98	GSM2590414	0	0.5777615802159383	0.44022770398481975
98	GSM2590415	0	0.27438015925009057	0.44022770398481975
98	GSM2590416	0	0.5842055560721181	0.44022770398481975
98	GSM2590417	1	0.40971559000115026	0.44022770398481975
99	GSM2590370	1	0.3691024081299257	0.3870967741935484
99	GSM2590371	0	0.6223770145855828	0.3870967741935484
99	GSM2590372	1	0.42919071202289455	0.3870967741935484
99	GSM2590373	1	0.617546754386206	0.3870967741935484
99	GSM2590374	0	0.4703082453249978	0.3870967741935484
99	GSM2590375	0	0.6597457791080917	0.3870967741935484
99	GSM2590376	0	0.5111845375286023	0.3870967741935484
99	GSM2590377	0	0.27733681610732597	0.3870967741935484
99	GSM2590378	0	0.6076805719572084	0.3870967741935484
99	GSM2590379	0	0.4084329353216038	0.3870967741935484
99	GSM2590380	0	0.5336578345661661	0.3870967741935484
99	GSM2590381	0	0.5892447581005581	0.3870967741935484
99	GSM2590382	0	0.5496594508012961	0.3870967741935484
99	GSM2590383	1	0.36028815850492113	0.3870967741935484
99	GSM2590384	0	0.6622563466456705	0.3870967741935484
99	GSM2590385	1	0.5296976253393164	0.3870967741935484
99	GSM2590386	1	0.41022412968624505	0.3870967741935484
99	GSM2590387	1	0.39294302542101706	0.3870967741935484
99	GSM2590388	0	0.2971165692005737	0.3870967741935484
99	GSM2590389	0	0.5716200462948211	0.3870967741935484
99	GSM2590390	0	0.47274094169570025	0.3870967741935484
99	GSM2590391	0	0.511920093065877	0.3870967741935484
99	GSM2590392	1	0.39194079792106495	0.3870967741935484
99	GSM2590393	0	0.44955012865997457	0.3870967741935484
99	GSM2590394	0	0.7041748759513172	0.3870967741935484
99	GSM2590395	1	0.6476916773977303	0.3870967741935484
99	GSM2590396	0	0.4566433486280006	0.3870967741935484
99	GSM2590397	0	0.8030462793311731	0.3870967741935484
99	GSM2590398	0	0.5148781549178637	0.3870967741935484
99	GSM2590399	0	0.39680161220074167	0.3870967741935484
99	GSM2590400	0	0.36474561563373237	0.3870967741935484
99	GSM2590401	0	0.5070882136540664	0.3870967741935484
99	GSM2590402	1	0.5551486486810506	0.3870967741935484
99	GSM2590403	0	0.5047880787899314	0.3870967741935484
99	GSM2590404	1	0.5204670651073745	0.3870967741935484
99	GSM2590405	0	0.3325522778261615	0.3870967741935484
99	GSM2590406	0	0.3582176493795702	0.3870967741935484
99	GSM2590407	0	0.6592698768609712	0.3870967741935484
99	GSM2590408	1	0.508234588243289	0.3870967741935484
99	GSM2590409	1	0.5204210103262081	0.3870967741935484
99	GSM2590410	0	0.6214697799930566	0.3870967741935484
99	GSM2590411	0	0.4434941935792794	0.3870967741935484
99	GSM2590412	1	0.394187901138131	0.3870967741935484
99	GSM2590413	1	0.5423873972071299	0.3870967741935484
99	GSM2590414	0	0.4982889756162708	0.3870967741935484
99	GSM2590415	1	0.39471235297969626	0.3870967741935484
99	GSM2590416	0	0.6005274698070268	0.3870967741935484
99	GSM2590417	1	0.3472790184854107	0.3870967741935484
100	GSM2590370	0	0.4650784432853973	0.49905123339658447
100	GSM2590371	0	0.6087030694778688	0.49905123339658447
100	GSM2590372	0	0.30614237655512005	0.49905123339658447
100	GSM2590373	1	0.4945366164481248	0.49905123339658447
100	GSM2590374	1	0.3901949698584837	0.49905123339658447
100	GSM2590375	1	0.31959255277732096	0.49905123339658447
100	GSM2590376	1	0.5540943096322726	0.49905123339658447
100	GSM2590377	0	0.24954700613822386	0.49905123339658447
100	GSM2590378	0	0.3677396650899171	0.49905123339658447
100	GSM2590379	1	0.4887010926311473	0.49905123339658447
100	GSM2590380	0	0.4757693812640908	0.49905123339658447
100	GSM2590381	0	0.43523074735273415	0.49905123339658447
100	GSM2590382	0	0.5217673330096712	0.49905123339658447
100	GSM2590383	0	0.7556510498625767	0.49905123339658447
100	GSM2590384	0	0.3747700677641306	0.49905123339658447
100	GSM2590385	1	0.43555230670539985	0.49905123339658447
100	GSM2590386	1	0.5195617311949705	0.49905123339658447
100	GSM2590387	1	0.35245583532118396	0.49905123339658447
100	GSM2590388	1	0.3741542940895178	0.49905123339658447
100	GSM2590389	0	0.6524904302530053	0.49905123339658447
100	GSM2590390	1	0.46781185696159056	0.49905123339658447
100	GSM2590391	0	0.6342909611286921	0.49905123339658447
100	GSM2590392	1	0.5685433038026759	0.49905123339658447
100	GSM2590393	0	0.4309114437906149	0.49905123339658447
100	GSM2590394	1	0.3008688693696911	0.49905123339658447
100	GSM2590395	1	0.4437521226833691	0.49905123339658447
100	GSM2590396	0	0.5302958068411064	0.49905123339658447
100	GSM2590397	0	0.45450564555744016	0.49905123339658447
100	GSM2590398	0	0.4306519375792727	0.49905123339658447
100	GSM2590399	1	0.5114576621915133	0.49905123339658447
100	GSM2590400	0	0.5554824632528942	0.49905123339658447
100	GSM2590401	0	0.4051541459421517	0.49905123339658447
100	GSM2590402	0	0.35748139072367896	0.49905123339658447
100	GSM2590403	0	0.4530293024137267	0.49905123339658447
100	GSM2590404	0	0.7357935532869117	0.49905123339658447
100	GSM2590405	1	0.5342979721998248	0.49905123339658447
100	GSM2590406	0	0.34868324086678765	0.49905123339658447
100	GSM2590407	0	0.42477587247192766	0.49905123339658447
100	GSM2590408	0	0.5534761422519353	0.49905123339658447
100	GSM2590409	1	0.5306461262211303	0.49905123339658447
100	GSM2590410	0	0.3804331292072421	0.49905123339658447
100	GSM2590411	0	0.5726490710772811	0.49905123339658447
100	GSM2590412	0	0.44970707939573096	0.49905123339658447
100	GSM2590413	1	0.5465214438989796	0.49905123339658447
100	GSM2590414	0	0.385320483941811	0.49905123339658447
100	GSM2590415	0	0.2912181560708495	0.49905123339658447
100	GSM2590416	0	0.4731172551780178	0.49905123339658447
100	GSM2590417	0	0.6066374279480918	0.49905123339658447
101	GSM2590370	1	0.5414497191266688	0.6166982922201139
101	GSM2590371	1	0.7444511741603831	0.6166982922201139
101	GSM2590372	0	0.5052617299943751	0.6166982922201139
101	GSM2590373	1	0.43584050615461417	0.6166982922201139
101	GSM2590374	0	0.40076189338926405	0.6166982922201139
101	GSM2590375	0	0.43627722087749454	0.6166982922201139
101	GSM2590376	1	0.43417633907602876	0.6166982922201139
101	GSM2590377	0	0.42924632112093103	0.6166982922201139
101	GSM2590378	0	0.519504631723242	0.6166982922201139
101	GSM2590379	0	0.419748198821043	0.6166982922201139
101	GSM2590380	0	0.4456886124161876	0.6166982922201139
101	GSM2590381	0	0.21146407704221346	0.6166982922201139
101	GSM2590382	1	0.5920805058628549	0.6166982922201139
101	GSM2590383	0	0.41516523984491555	0.6166982922201139
101	GSM2590384	0	0.5143178713429958	0.6166982922201139
101	GSM2590385	1	0.4819661340533854	0.6166982922201139
101	GSM2590386	0	0.3783841767055814	0.6166982922201139
101	GSM2590387	0	0.4443242595023647	0.6166982922201139
101	GSM2590388	1	0.5279258393878106	0.6166982922201139
101	GSM2590389	1	0.36816887781077073	0.6166982922201139
101	GSM2590390	0	0.37227700626192634	0.6166982922201139
101	GSM2590391	0	0.31724039578706753	0.6166982922201139
101	GSM2590392	0	0.4920205078790869	0.6166982922201139
101	GSM2590393	0	0.4225083489417895	0.6166982922201139
101	GSM2590394	0	0.5622975236455313	0.6166982922201139
101	GSM2590395	1	0.6546936113912193	0.6166982922201139
101	GSM2590396	0	0.6556407903844349	0.6166982922201139
101	GSM2590397	1	0.6704183158597482	0.6166982922201139
101	GSM2590398	1	0.29641226807823723	0.6166982922201139
101	GSM2590399	0	0.47368733365180044	0.6166982922201139
101	GSM2590400	1	0.564046755939107	0.6166982922201139
101	GSM2590401	0	0.6138619492794567	0.6166982922201139
101	GSM2590402	0	0.5033916819805984	0.6166982922201139
101	GSM2590403	1	0.32101104260473123	0.6166982922201139
101	GSM2590404	0	0.28618601189238674	0.6166982922201139
101	GSM2590405	0	0.5312058130581735	0.6166982922201139
101	GSM2590406	0	0.47840145603382594	0.6166982922201139
101	GSM2590407	0	0.4428433526854434	0.6166982922201139
101	GSM2590408	0	0.33495554234757385	0.6166982922201139
101	GSM2590409	1	0.4494164518921742	0.6166982922201139
101	GSM2590410	0	0.4090451556501078	0.6166982922201139
101	GSM2590411	1	0.7829871911964932	0.6166982922201139
101	GSM2590412	0	0.6395217461850095	0.6166982922201139
101	GSM2590413	0	0.5547872669827036	0.6166982922201139
101	GSM2590414	1	0.27925882757492027	0.6166982922201139
101	GSM2590415	1	0.6156964960989182	0.6166982922201139
101	GSM2590416	0	0.5812914969646644	0.6166982922201139
101	GSM2590417	0	0.47056837422329806	0.6166982922201139
102	GSM2590370	0	0.3871153735174879	0.3187855787476281
102	GSM2590371	0	0.6110396498660938	0.3187855787476281
102	GSM2590372	1	0.35151003834353917	0.3187855787476281
102	GSM2590373	1	0.36641943820507333	0.3187855787476281
102	GSM2590374	0	0.32814632933168847	0.3187855787476281
102	GSM2590375	0	0.6808237582326923	0.3187855787476281
102	GSM2590376	0	0.28011964133275985	0.3187855787476281
102	GSM2590377	1	0.3011635927185472	0.3187855787476281
102	GSM2590378	1	0.42007790175714144	0.3187855787476281
102	GSM2590379	0	0.4682990724029088	0.3187855787476281
102	GSM2590380	0	0.414145332061693	0.3187855787476281
102	GSM2590381	0	0.6643383130107846	0.3187855787476281
102	GSM2590382	0	0.554904868504363	0.3187855787476281
102	GSM2590383	1	0.40104187353042103	0.3187855787476281
102	GSM2590384	0	0.640088190530241	0.3187855787476281
102	GSM2590385	0	0.48033574389524625	0.3187855787476281
102	GSM2590386	1	0.3815223278739535	0.3187855787476281
102	GSM2590387	1	0.4068057202775725	0.3187855787476281
102	GSM2590388	1	0.6585784639788592	0.3187855787476281
102	GSM2590389	1	0.4155428848133731	0.3187855787476281
102	GSM2590390	0	0.5260153249516728	0.3187855787476281
102	GSM2590391	0	0.6021353360450769	0.3187855787476281
102	GSM2590392	0	0.32381227985627664	0.3187855787476281
102	GSM2590393	0	0.4297619571909889	0.3187855787476281
102	GSM2590394	1	0.35985490956151356	0.3187855787476281
102	GSM2590395	0	0.4862198756569809	0.3187855787476281
102	GSM2590396	0	0.6448954237067044	0.3187855787476281
102	GSM2590397	1	0.5141974285075636	0.3187855787476281
102	GSM2590398	1	0.402260758930669	0.3187855787476281
102	GSM2590399	0	0.4408854674255496	0.3187855787476281
102	GSM2590400	1	0.4882004539049844	0.3187855787476281
102	GSM2590401	1	0.6475223075365334	0.3187855787476281
102	GSM2590402	0	0.3309493334433635	0.3187855787476281
102	GSM2590403	0	0.4694180991739236	0.3187855787476281
102	GSM2590404	1	0.615527137097941	0.3187855787476281
102	GSM2590405	0	0.7461296702975874	0.3187855787476281
102	GSM2590406	0	0.37682925352684404	0.3187855787476281
102	GSM2590407	0	0.5197430400203007	0.3187855787476281
102	GSM2590408	1	0.2971882066529388	0.3187855787476281
102	GSM2590409	0	0.5895808976206158	0.3187855787476281
102	GSM2590410	1	0.42005718733504555	0.3187855787476281
102	GSM2590411	0	0.8095837208265281	0.3187855787476281
102	GSM2590412	0	0.4819262214831386	0.3187855787476281
102	GSM2590413	0	0.46793872567293643	0.3187855787476281
102	GSM2590414	0	0.5845366608925479	0.3187855787476281
102	GSM2590415	0	0.4771473708902258	0.3187855787476281
102	GSM2590416	0	0.6260295806215249	0.3187855787476281
102	GSM2590417	0	0.5174891269277009	0.3187855787476281
103	GSM2590370	1	0.3355979362026031	0.2599620493358634
103	GSM2590371	1	0.33310369974407567	0.2599620493358634
103	GSM2590372	0	0.595153878197921	0.2599620493358634
103	GSM2590373	0	0.6478942869405766	0.2599620493358634
103	GSM2590374	0	0.5585923624680252	0.2599620493358634
103	GSM2590375	1	0.3480114238200109	0.2599620493358634
103	GSM2590376	0	0.5692620416855059	0.2599620493358634
103	GSM2590377	0	0.6728731642327989	0.2599620493358634
103	GSM2590378	1	0.3856336887916186	0.2599620493358634
103	GSM2590379	1	0.34706757095415436	0.2599620493358634
103	GSM2590380	0	0.4033190754189025	0.2599620493358634
103	GSM2590381	1	0.2911920733703066	0.2599620493358634
103	GSM2590382	0	0.5478715015214305	0.2599620493358634
103	GSM2590383	1	0.5019929884051796	0.2599620493358634
103	GSM2590384	1	0.5442613596292869	0.2599620493358634
103	GSM2590385	0	0.4875156361394219	0.2599620493358634
103	GSM2590386	1	0.3669459696143398	0.2599620493358634
103	GSM2590387	0	0.4996381254303886	0.2599620493358634
103	GSM2590388	0	0.5104592349823802	0.2599620493358634
103	GSM2590389	0	0.3552617480307707	0.2599620493358634
103	GSM2590390	1	0.48861352295551636	0.2599620493358634
103	GSM2590391	0	0.47326573181028775	0.2599620493358634
103	GSM2590392	0	0.32827763618583666	0.2599620493358634
103	GSM2590393	1	0.49537144924863	0.2599620493358634
103	GSM2590394	0	0.5759967414929497	0.2599620493358634
103	GSM2590395	0	0.4375801568192526	0.2599620493358634
103	GSM2590396	1	0.3082647841887936	0.2599620493358634
103	GSM2590397	0	0.4691328224288273	0.2599620493358634
103	GSM2590398	0	0.4988922866499	0.2599620493358634
103	GSM2590399	0	0.41789710594653107	0.2599620493358634
103	GSM2590400	0	0.5268360581354348	0.2599620493358634
103	GSM2590401	0	0.5769616709998467	0.2599620493358634
103	GSM2590402	1	0.4265354829339881	0.2599620493358634
103	GSM2590403	0	0.4938586447954813	0.2599620493358634
103	GSM2590404	0	0.29442117773779836	0.2599620493358634
103	GSM2590405	1	0.4406065821329676	0.2599620493358634
103	GSM2590406	0	0.3685048190505875	0.2599620493358634
103	GSM2590407	0	0.6324752405723738	0.2599620493358634
103	GSM2590408	0	0.31113433085206893	0.2599620493358634
103	GSM2590409	0	0.38224627663433447	0.2599620493358634
103	GSM2590410	0	0.5904143514544421	0.2599620493358634
103	GSM2590411	1	0.40348701626584155	0.2599620493358634
103	GSM2590412	1	0.3084439129782089	0.2599620493358634
103	GSM2590413	0	0.4164048739288713	0.2599620493358634
103	GSM2590414	0	0.34055386379336744	0.2599620493358634
103	GSM2590415	1	0.4181191759349501	0.2599620493358634
103	GSM2590416	0	0.5074567247430714	0.2599620493358634
103	GSM2590417	0	0.4450549346160008	0.2599620493358634
104	GSM2590370	1	0.49919472584215424	0.4952561669829222
104	GSM2590371	0	0.38323938075296216	0.4952561669829222
104	GSM2590372	1	0.2565933820536391	0.4952561669829222
104	GSM2590373	1	0.46367786772984143	0.4952561669829222
104	GSM2590374	0	0.4335083829132267	0.4952561669829222
104	GSM2590375	1	0.607368518104563	0.4952561669829222
104	GSM2590376	1	0.5133034936603363	0.4952561669829222
104	GSM2590377	0	0.2931892263808247	0.4952561669829222
104	GSM2590378	1	0.37008088783279836	0.4952561669829222
104	GSM2590379	0	0.5903505321554713	0.4952561669829222
104	GSM2590380	0	0.5917063131115143	0.4952561669829222
104	GSM2590381	1	0.41732467390435884	0.4952561669829222
104	GSM2590382	0	0.6216719452177447	0.4952561669829222
104	GSM2590383	1	0.4280661366139004	0.4952561669829222
104	GSM2590384	0	0.28252440846011745	0.4952561669829222
104	GSM2590385	0	0.4591665774671083	0.4952561669829222
104	GSM2590386	0	0.7384589948520706	0.4952561669829222
104	GSM2590387	1	0.36177777837784425	0.4952561669829222
104	GSM2590388	0	0.2990002541104872	0.4952561669829222
104	GSM2590389	0	0.5387179276930534	0.4952561669829222
104	GSM2590390	0	0.5456574637857831	0.4952561669829222
104	GSM2590391	0	0.7393816006050274	0.4952561669829222
104	GSM2590392	1	0.5489891172823157	0.4952561669829222
104	GSM2590393	0	0.32388168482880725	0.4952561669829222
104	GSM2590394	1	0.35880188666763463	0.4952561669829222
104	GSM2590395	0	0.6569937178646944	0.4952561669829222
104	GSM2590396	0	0.4259079903903172	0.4952561669829222
104	GSM2590397	1	0.6091588428156128	0.4952561669829222
104	GSM2590398	1	0.5473863717368103	0.4952561669829222
104	GSM2590399	0	0.5843377556459621	0.4952561669829222
104	GSM2590400	0	0.4110875113902199	0.4952561669829222
104	GSM2590401	0	0.19278286131405808	0.4952561669829222
104	GSM2590402	0	0.488600557291271	0.4952561669829222
104	GSM2590403	0	0.502763827053887	0.4952561669829222
104	GSM2590404	0	0.40975647497748274	0.4952561669829222
104	GSM2590405	1	0.24441529841457063	0.4952561669829222
104	GSM2590406	0	0.48548679800160627	0.4952561669829222
104	GSM2590407	1	0.5482942855191119	0.4952561669829222
104	GSM2590408	0	0.554234037894283	0.4952561669829222
104	GSM2590409	1	0.4795457769436271	0.4952561669829222
104	GSM2590410	0	0.3732864336672666	0.4952561669829222
104	GSM2590411	0	0.2455719136523815	0.4952561669829222
104	GSM2590412	0	0.47741734288912746	0.4952561669829222
104	GSM2590413	0	0.6874671919055961	0.4952561669829222
104	GSM2590414	0	0.5254951908715992	0.4952561669829222
104	GSM2590415	0	0.2879026671387874	0.4952561669829222
104	GSM2590416	1	0.5522215294519591	0.4952561669829222
104	GSM2590417	0	0.2531882224059778	0.4952561669829222
105	GSM2590370	0	0.3750231316894344	0.3795066413662239
105	GSM2590371	1	0.4028568387738321	0.3795066413662239
105	GSM2590372	0	0.46207399483519634	0.3795066413662239
105	GSM2590373	1	0.531660491877202	0.3795066413662239
105	GSM2590374	0	0.4300042095995816	0.3795066413662239
105	GSM2590375	1	0.5583672601731436	0.3795066413662239
105	GSM2590376	1	0.38058067483005037	0.3795066413662239
105	GSM2590377	1	0.36786190688627785	0.3795066413662239
105	GSM2590378	0	0.4862410697359006	0.3795066413662239
105	GSM2590379	0	0.4325566327995746	0.3795066413662239
105	GSM2590380	0	0.5896711905881439	0.3795066413662239
105	GSM2590381	0	0.5396713046198661	0.3795066413662239
105	GSM2590382	0	0.452502427690107	0.3795066413662239
105	GSM2590383	0	0.40020559551742324	0.3795066413662239
105	GSM2590384	1	0.2906371397984377	0.3795066413662239
105	GSM2590385	0	0.3121722071315422	0.3795066413662239
105	GSM2590386	0	0.45911566351721445	0.3795066413662239
105	GSM2590387	1	0.5949667847445953	0.3795066413662239
105	GSM2590388	0	0.3869893997862894	0.3795066413662239
105	GSM2590389	1	0.4134402666146031	0.3795066413662239
105	GSM2590390	0	0.5555101098354079	0.3795066413662239
105	GSM2590391	1	0.5858502441261216	0.3795066413662239
105	GSM2590392	0	0.4171704777525231	0.3795066413662239
105	GSM2590393	0	0.46030382090609856	0.3795066413662239
105	GSM2590394	0	0.3307655707446046	0.3795066413662239
105	GSM2590395	1	0.4227226532408233	0.3795066413662239
105	GSM2590396	0	0.5093634560886867	0.3795066413662239
105	GSM2590397	0	0.533262239665834	0.3795066413662239
105	GSM2590398	1	0.29429515229728803	0.3795066413662239
105	GSM2590399	1	0.5272962794875787	0.3795066413662239
105	GSM2590400	0	0.34999630721697095	0.3795066413662239
105	GSM2590401	1	0.4760839659146077	0.3795066413662239
105	GSM2590402	0	0.4889481650728267	0.3795066413662239
105	GSM2590403	0	0.46934792929290053	0.3795066413662239
105	GSM2590404	1	0.28897963326232606	0.3795066413662239
105	GSM2590405	1	0.43793998519211946	0.3795066413662239
105	GSM2590406	0	0.4956581536793214	0.3795066413662239
105	GSM2590407	0	0.6140370287115019	0.3795066413662239
105	GSM2590408	0	0.5749338058906915	0.3795066413662239
105	GSM2590409	0	0.6124623932483253	0.3795066413662239
105	GSM2590410	0	0.5725055290066616	0.3795066413662239
105	GSM2590411	0	0.30498978568540247	0.3795066413662239
105	GSM2590412	0	0.5710688483944537	0.3795066413662239
105	GSM2590413	0	0.5042825977516212	0.3795066413662239
105	GSM2590414	1	0.3860050466428953	0.3795066413662239
105	GSM2590415	1	0.5083696280034727	0.3795066413662239
105	GSM2590416	0	0.5340554624381751	0.3795066413662239
105	GSM2590417	0	0.5885486448605767	0.3795066413662239
106	GSM2590370	1	0.5000932258482796	0.38330170777988615
106	GSM2590371	0	0.27270157349846796	0.38330170777988615
106	GSM2590372	0	0.6946680197589825	0.38330170777988615
106	GSM2590373	0	0.5508928788037922	0.38330170777988615
106	GSM2590374	0	0.4988161113839471	0.38330170777988615
106	GSM2590375	1	0.38221818635026383	0.38330170777988615
106	GSM2590376	1	0.3991085724150962	0.38330170777988615
106	GSM2590377	0	0.5047952624594841	0.38330170777988615
106	GSM2590378	1	0.36885171785241183	0.38330170777988615
106	GSM2590379	1	0.49263274706715326	0.38330170777988615
106	GSM2590380	1	0.6197002647929323	0.38330170777988615
106	GSM2590381	1	0.4972892983704636	0.38330170777988615
106	GSM2590382	0	0.4465920107376227	0.38330170777988615
106	GSM2590383	0	0.6093095464911161	0.38330170777988615
106	GSM2590384	1	0.533756115870072	0.38330170777988615
106	GSM2590385	0	0.48057724436168847	0.38330170777988615
106	GSM2590386	0	0.48742797581146907	0.38330170777988615
106	GSM2590387	0	0.35617215474378566	0.38330170777988615
106	GSM2590388	0	0.3502673796309652	0.38330170777988615
106	GSM2590389	0	0.5412367551418872	0.38330170777988615
106	GSM2590390	0	0.1581442016300911	0.38330170777988615
106	GSM2590391	0	0.5824941719460623	0.38330170777988615
106	GSM2590392	0	0.36098387548486993	0.38330170777988615
106	GSM2590393	1	0.2730644589200318	0.38330170777988615
106	GSM2590394	1	0.2897479345885751	0.38330170777988615
106	GSM2590395	0	0.3807636602295357	0.38330170777988615
106	GSM2590396	0	0.38784777747465626	0.38330170777988615
106	GSM2590397	1	0.4539900900839815	0.38330170777988615
106	GSM2590398	1	0.6080281085129601	0.38330170777988615
106	GSM2590399	0	0.5781075429828726	0.38330170777988615
106	GSM2590400	0	0.4762786290907491	0.38330170777988615
106	GSM2590401	0	0.5650444279447472	0.38330170777988615
106	GSM2590402	0	0.7270905547395256	0.38330170777988615
106	GSM2590403	0	0.5840476846108937	0.38330170777988615
106	GSM2590404	1	0.5194110389692589	0.38330170777988615
106	GSM2590405	1	0.3873555567071856	0.38330170777988615
106	GSM2590406	0	0.37674342081888906	0.38330170777988615
106	GSM2590407	0	0.5607782468941925	0.38330170777988615
106	GSM2590408	0	0.6795491887264827	0.38330170777988615
106	GSM2590409	1	0.49114115620976023	0.38330170777988615
106	GSM2590410	0	0.29040250086440894	0.38330170777988615
106	GSM2590411	1	0.23629703323605525	0.38330170777988615
106	GSM2590412	1	0.5040764503032187	0.38330170777988615
106	GSM2590413	0	0.5416450248522934	0.38330170777988615
106	GSM2590414	0	0.6951368047644149	0.38330170777988615
106	GSM2590415	0	0.4303710010714125	0.38330170777988615
106	GSM2590416	0	0.6417861978559398	0.38330170777988615
106	GSM2590417	0	0.5726062321920403	0.38330170777988615
107	GSM2590370	0	0.4429399989105492	0.5901328273244781
107	GSM2590371	0	0.49787331116454037	0.5901328273244781
107	GSM2590372	0	0.5015654128381579	0.5901328273244781
107	GSM2590373	0	0.38236899606920943	0.5901328273244781
107	GSM2590374	0	0.21852181675918217	0.5901328273244781
107	GSM2590375	1	0.5350380703329486	0.5901328273244781
107	GSM2590376	1	0.5812662908095207	0.5901328273244781
107	GSM2590377	0	0.3040425063135412	0.5901328273244781
107	GSM2590378	1	0.4331498500687836	0.5901328273244781
107	GSM2590379	1	0.540163496451345	0.5901328273244781
107	GSM2590380	0	0.7063061257145499	0.5901328273244781
107	GSM2590381	0	0.7220863547989075	0.5901328273244781
107	GSM2590382	1	0.5626092196412049	0.5901328273244781
107	GSM2590383	0	0.49709240763095597	0.5901328273244781
107	GSM2590384	1	0.2771866422258332	0.5901328273244781
107	GSM2590385	0	0.3379740682279488	0.5901328273244781
107	GSM2590386	1	0.4817091477119686	0.5901328273244781
107	GSM2590387	0	0.75743804518884	0.5901328273244781
107	GSM2590388	0	0.37395009444389365	0.5901328273244781
107	GSM2590389	1	0.6034542129988704	0.5901328273244781
107	GSM2590390	0	0.4048760557978981	0.5901328273244781
107	GSM2590391	1	0.6397583297634348	0.5901328273244781
107	GSM2590392	0	0.49632293727222804	0.5901328273244781
107	GSM2590393	0	0.2641383820201932	0.5901328273244781
107	GSM2590394	1	0.3413427754128311	0.5901328273244781
107	GSM2590395	1	0.38820388985296067	0.5901328273244781
107	GSM2590396	1	0.43555674517820614	0.5901328273244781
107	GSM2590397	0	0.4385100685055067	0.5901328273244781
107	GSM2590398	0	0.5409519776340791	0.5901328273244781
107	GSM2590399	1	0.7805554210508721	0.5901328273244781
107	GSM2590400	0	0.2852617224438679	0.5901328273244781
107	GSM2590401	0	0.49129143078573806	0.5901328273244781
107	GSM2590402	0	0.6727570229655062	0.5901328273244781
107	GSM2590403	0	0.5880801272090376	0.5901328273244781
107	GSM2590404	1	0.36338276134577274	0.5901328273244781
107	GSM2590405	0	0.19672397776893932	0.5901328273244781
107	GSM2590406	1	0.3035798372305924	0.5901328273244781
107	GSM2590407	0	0.5285596757176894	0.5901328273244781
107	GSM2590408	0	0.5892159360751162	0.5901328273244781
107	GSM2590409	0	0.5783399315993063	0.5901328273244781
107	GSM2590410	0	0.44172908777983805	0.5901328273244781
107	GSM2590411	0	0.326756174882825	0.5901328273244781
107	GSM2590412	1	0.48751797666080227	0.5901328273244781
107	GSM2590413	1	0.7359802021988443	0.5901328273244781
107	GSM2590414	0	0.3218087146870748	0.5901328273244781
107	GSM2590415	0	0.4832594649871502	0.5901328273244781
107	GSM2590416	0	0.28706356818122586	0.5901328273244781
107	GSM2590417	0	0.24286060688286434	0.5901328273244781
108	GSM2590370	1	0.5110543044357219	0.37191650853889946
108	GSM2590371	1	0.43324598258867164	0.37191650853889946
108	GSM2590372	1	0.39265796055316016	0.37191650853889946
108	GSM2590373	0	0.626836813396451	0.37191650853889946
108	GSM2590374	0	0.5417490270055225	0.37191650853889946
108	GSM2590375	0	0.5227555399334353	0.37191650853889946
108	GSM2590376	0	0.6191511693290617	0.37191650853889946
108	GSM2590377	0	0.53904536437291	0.37191650853889946
108	GSM2590378	0	0.5033361382974831	0.37191650853889946
108	GSM2590379	0	0.5482801559447247	0.37191650853889946
108	GSM2590380	1	0.2601086648820483	0.37191650853889946
108	GSM2590381	0	0.38937905370275167	0.37191650853889946
108	GSM2590382	0	0.44306760084435776	0.37191650853889946
108	GSM2590383	0	0.32876595256620816	0.37191650853889946
108	GSM2590384	0	0.38942600477396394	0.37191650853889946
108	GSM2590385	1	0.3839999756205969	0.37191650853889946
108	GSM2590386	0	0.4426566039939744	0.37191650853889946
108	GSM2590387	0	0.2627006459685287	0.37191650853889946
108	GSM2590388	1	0.45827002824689655	0.37191650853889946
108	GSM2590389	0	0.5559572922298903	0.37191650853889946
108	GSM2590390	0	0.46612400728157266	0.37191650853889946
108	GSM2590391	0	0.4883315967046173	0.37191650853889946
108	GSM2590392	0	0.4984239592744854	0.37191650853889946
108	GSM2590393	1	0.43259655770111266	0.37191650853889946
108	GSM2590394	0	0.526211299216978	0.37191650853889946
108	GSM2590395	0	0.3457266913441844	0.37191650853889946
108	GSM2590396	1	0.4745215530621951	0.37191650853889946
108	GSM2590397	0	0.5939013456278398	0.37191650853889946
108	GSM2590398	1	0.37717066698802076	0.37191650853889946
108	GSM2590399	0	0.39740696581865315	0.37191650853889946
108	GSM2590400	0	0.23740823628168095	0.37191650853889946
108	GSM2590401	0	0.42597214285553364	0.37191650853889946
108	GSM2590402	1	0.4715570046384019	0.37191650853889946
108	GSM2590403	0	0.48169327474547835	0.37191650853889946
108	GSM2590404	1	0.5630475452636255	0.37191650853889946
108	GSM2590405	0	0.4721898179171476	0.37191650853889946
108	GSM2590406	0	0.3674786976726507	0.37191650853889946
108	GSM2590407	1	0.4635905481552014	0.37191650853889946
108	GSM2590408	1	0.4295236267004936	0.37191650853889946
108	GSM2590409	1	0.39411358685671516	0.37191650853889946
108	GSM2590410	1	0.5261733296528263	0.37191650853889946
108	GSM2590411	1	0.45862911194883055	0.37191650853889946
108	GSM2590412	0	0.5783624202944094	0.37191650853889946
108	GSM2590413	0	0.38671330139760346	0.37191650853889946
108	GSM2590414	1	0.4552623003748481	0.37191650853889946
108	GSM2590415	0	0.5286227849576013	0.37191650853889946
108	GSM2590416	0	0.6147022742543126	0.37191650853889946
108	GSM2590417	0	0.5223869423504676	0.37191650853889946
109	GSM2590370	0	0.42541513113493273	0.5673624288425048
109	GSM2590371	1	0.2523521025418009	0.5673624288425048
109	GSM2590372	1	0.6255672620004195	0.5673624288425048
109	GSM2590373	1	0.4459293121574484	0.5673624288425048
109	GSM2590374	0	0.373869845347258	0.5673624288425048
109	GSM2590375	1	0.40288936742463427	0.5673624288425048
109	GSM2590376	0	0.4376091748737653	0.5673624288425048
109	GSM2590377	1	0.5189213712008122	0.5673624288425048
109	GSM2590378	0	0.36549209382057257	0.5673624288425048
109	GSM2590379	0	0.1571414220821632	0.5673624288425048
109	GSM2590380	0	0.2774566742193733	0.5673624288425048
109	GSM2590381	0	0.5935789328340316	0.5673624288425048
109	GSM2590382	0	0.46161543438540226	0.5673624288425048
109	GSM2590383	1	0.30301294038072407	0.5673624288425048
109	GSM2590384	0	0.569049156880142	0.5673624288425048
109	GSM2590385	0	0.5186144238105408	0.5673624288425048
109	GSM2590386	0	0.36317989185169036	0.5673624288425048
109	GSM2590387	0	0.4957220236521671	0.5673624288425048
109	GSM2590388	1	0.5983937360486472	0.5673624288425048
109	GSM2590389	0	0.5167793901368453	0.5673624288425048
109	GSM2590390	1	0.5692486454695592	0.5673624288425048
109	GSM2590391	0	0.30834779004566387	0.5673624288425048
109	GSM2590392	0	0.35596776362574406	0.5673624288425048
109	GSM2590393	1	0.45153031299222784	0.5673624288425048
109	GSM2590394	0	0.48403129082814833	0.5673624288425048
109	GSM2590395	0	0.49851573169937174	0.5673624288425048
109	GSM2590396	0	0.6570867077193702	0.5673624288425048
109	GSM2590397	0	0.44441413174068933	0.5673624288425048
109	GSM2590398	0	0.38761186800875097	0.5673624288425048
109	GSM2590399	0	0.39753326609669015	0.5673624288425048
109	GSM2590400	0	0.4673183154998046	0.5673624288425048
109	GSM2590401	0	0.4122225767740253	0.5673624288425048
109	GSM2590402	1	0.6049360727310091	0.5673624288425048
109	GSM2590403	0	0.4055579961900592	0.5673624288425048
109	GSM2590404	1	0.45094041077715713	0.5673624288425048
109	GSM2590405	0	0.3385749950747914	0.5673624288425048
109	GSM2590406	1	0.6174949507968869	0.5673624288425048
109	GSM2590407	1	0.40193261409327546	0.5673624288425048
109	GSM2590408	1	0.4139184376140505	0.5673624288425048
109	GSM2590409	0	0.5905700224731283	0.5673624288425048
109	GSM2590410	0	0.6949333984814033	0.5673624288425048
109	GSM2590411	0	0.6720225595758925	0.5673624288425048
109	GSM2590412	1	0.46373044912532785	0.5673624288425048
109	GSM2590413	0	0.28342463656692285	0.5673624288425048
109	GSM2590414	1	0.38700610662670293	0.5673624288425048
109	GSM2590415	1	0.5246829645252066	0.5673624288425048
109	GSM2590416	0	0.4902609159222974	0.5673624288425048
109	GSM2590417	0	0.5502721065239952	0.5673624288425048
110	GSM2590370	0	0.5644102657540422	0.5256166982922201
110	GSM2590371	0	0.387856606350246	0.5256166982922201
110	GSM2590372	0	0.48188915456523534	0.5256166982922201
110	GSM2590373	1	0.30546682275182296	0.5256166982922201
110	GSM2590374	0	0.500220961213817	0.5256166982922201
110	GSM2590375	0	0.5501821593685589	0.5256166982922201
110	GSM2590376	1	0.5278287555498108	0.5256166982922201
110	GSM2590377	0	0.5746403480998058	0.5256166982922201
110	GSM2590378	1	0.31959363427453913	0.5256166982922201
110	GSM2590379	0	0.5012091609747958	0.5256166982922201
110	GSM2590380	0	0.5476748286091427	0.5256166982922201
110	GSM2590381	1	0.5317246268084921	0.5256166982922201
110	GSM2590382	0	0.5215462327074755	0.5256166982922201
110	GSM2590383	1	0.646211876826389	0.5256166982922201
110	GSM2590384	1	0.5658446268879822	0.5256166982922201
110	GSM2590385	0	0.42748942457363354	0.5256166982922201
110	GSM2590386	0	0.5217478060550146	0.5256166982922201
110	GSM2590387	0	0.5926071247963575	0.5256166982922201
110	GSM2590388	1	0.405427285261929	0.5256166982922201
110	GSM2590389	0	0.5549387120364676	0.5256166982922201
110	GSM2590390	0	0.14692205885074716	0.5256166982922201
110	GSM2590391	1	0.2414626941954471	0.5256166982922201
110	GSM2590392	0	0.3885418308652451	0.5256166982922201
110	GSM2590393	0	0.5291664964340154	0.5256166982922201
110	GSM2590394	1	0.3103889733051256	0.5256166982922201
110	GSM2590395	0	0.31685374023966	0.5256166982922201
110	GSM2590396	0	0.4690905512504731	0.5256166982922201
110	GSM2590397	0	0.4571735889262023	0.5256166982922201
110	GSM2590398	0	0.5117504932511062	0.5256166982922201
110	GSM2590399	1	0.6983894701536272	0.5256166982922201
110	GSM2590400	1	0.33056801497406585	0.5256166982922201
110	GSM2590401	0	0.22752832196292597	0.5256166982922201
110	GSM2590402	1	0.4930202014796379	0.5256166982922201
110	GSM2590403	0	0.44599739490572804	0.5256166982922201
110	GSM2590404	0	0.39543567142054786	0.5256166982922201
110	GSM2590405	1	0.34468979522472115	0.5256166982922201
110	GSM2590406	1	0.49082102333920535	0.5256166982922201
110	GSM2590407	0	0.5247778857385138	0.5256166982922201
110	GSM2590408	1	0.5836706354160135	0.5256166982922201
110	GSM2590409	0	0.46016690609014743	0.5256166982922201
110	GSM2590410	0	0.5180905456060874	0.5256166982922201
110	GSM2590411	0	0.4040431850297896	0.5256166982922201
110	GSM2590412	1	0.5218622478565546	0.5256166982922201
110	GSM2590413	0	0.4609556799006577	0.5256166982922201
110	GSM2590414	0	0.30549574887266334	0.5256166982922201
110	GSM2590415	1	0.5475509850427284	0.5256166982922201
110	GSM2590416	0	0.2867999892771262	0.5256166982922201
110	GSM2590417	0	0.6438798638375959	0.5256166982922201
111	GSM2590370	0	0.5167250830815494	0.5275142314990512
111	GSM2590371	1	0.2519336868183524	0.5275142314990512
111	GSM2590372	1	0.5969646314359578	0.5275142314990512
111	GSM2590373	0	0.40408353825010007	0.5275142314990512
111	GSM2590374	0	0.418823294468279	0.5275142314990512
111	GSM2590375	0	0.45366423465791833	0.5275142314990512
111	GSM2590376	0	0.37102516808111635	0.5275142314990512
111	GSM2590377	1	0.4334877541830889	0.5275142314990512
111	GSM2590378	1	0.42840284838878606	0.5275142314990512
111	GSM2590379	0	0.3147238662253239	0.5275142314990512
111	GSM2590380	0	0.3203860700966868	0.5275142314990512
111	GSM2590381	1	0.4749228350087962	0.5275142314990512
111	GSM2590382	0	0.425297257906271	0.5275142314990512
111	GSM2590383	0	0.4076041434646535	0.5275142314990512
111	GSM2590384	0	0.3771239711573873	0.5275142314990512
111	GSM2590385	0	0.39111832181531464	0.5275142314990512
111	GSM2590386	0	0.4250932197605028	0.5275142314990512
111	GSM2590387	1	0.5575606084737871	0.5275142314990512
111	GSM2590388	0	0.6721170275965734	0.5275142314990512
111	GSM2590389	1	0.4390924365615907	0.5275142314990512
111	GSM2590390	1	0.5495103156596163	0.5275142314990512
111	GSM2590391	0	0.4931117743713061	0.5275142314990512
111	GSM2590392	1	0.45610521673134796	0.5275142314990512
111	GSM2590393	0	0.4651777524673695	0.5275142314990512
111	GSM2590394	1	0.5110124131670671	0.5275142314990512
111	GSM2590395	1	0.5237750092695429	0.5275142314990512
111	GSM2590396	0	0.3856398549735755	0.5275142314990512
111	GSM2590397	0	0.577199006427558	0.5275142314990512
111	GSM2590398	0	0.5891732157536901	0.5275142314990512
111	GSM2590399	0	0.45177777077066433	0.5275142314990512
111	GSM2590400	0	0.4663837988051178	0.5275142314990512
111	GSM2590401	1	0.5144221352943897	0.5275142314990512
111	GSM2590402	1	0.40237724831793903	0.5275142314990512
111	GSM2590403	0	0.607164758850855	0.5275142314990512
111	GSM2590404	1	0.45972384262909793	0.5275142314990512
111	GSM2590405	0	0.49400902190865	0.5275142314990512
111	GSM2590406	0	0.5826929040123573	0.5275142314990512
111	GSM2590407	0	0.39067732028929747	0.5275142314990512
111	GSM2590408	0	0.3076582583042775	0.5275142314990512
111	GSM2590409	1	0.5312262878457588	0.5275142314990512
111	GSM2590410	0	0.6583150464644065	0.5275142314990512
111	GSM2590411	0	0.3422092098901812	0.5275142314990512
111	GSM2590412	1	0.3829868303211598	0.5275142314990512
111	GSM2590413	0	0.43863499734856554	0.5275142314990512
111	GSM2590414	0	0.4465966079811307	0.5275142314990512
111	GSM2590415	0	0.577977143018782	0.5275142314990512
111	GSM2590416	1	0.3084413147281831	0.5275142314990512
111	GSM2590417	0	0.6264425607402525	0.5275142314990512
112	GSM2590370	1	0.3458832468347504	0.2903225806451613
112	GSM2590371	0	0.6194088617302014	0.2903225806451613
112	GSM2590372	0	0.478269852641362	0.2903225806451613
112	GSM2590373	0	0.6069946262704531	0.2903225806451613
112	GSM2590374	1	0.4028315398526417	0.2903225806451613
112	GSM2590375	0	0.5006262496332574	0.2903225806451613
112	GSM2590376	0	0.5213411200657029	0.2903225806451613
112	GSM2590377	1	0.3289172169276253	0.2903225806451613
112	GSM2590378	0	0.36475510127410754	0.2903225806451613
112	GSM2590379	0	0.41845064306129753	0.2903225806451613
112	GSM2590380	1	0.36132136673205456	0.2903225806451613
112	GSM2590381	0	0.4580861244167678	0.2903225806451613
112	GSM2590382	1	0.4493137863165308	0.2903225806451613
112	GSM2590383	0	0.4814397142406066	0.2903225806451613
112	GSM2590384	0	0.35979189823106394	0.2903225806451613
112	GSM2590385	0	0.3691697464600865	0.2903225806451613
112	GSM2590386	0	0.5247895763449134	0.2903225806451613
112	GSM2590387	0	0.2760302256031146	0.2903225806451613
112	GSM2590388	0	0.37521379950981276	0.2903225806451613
112	GSM2590389	1	0.49598826402139484	0.2903225806451613
112	GSM2590390	0	0.47295761619046583	0.2903225806451613
112	GSM2590391	0	0.39960932799989335	0.2903225806451613
112	GSM2590392	0	0.46629106990284114	0.2903225806451613
112	GSM2590393	1	0.5065586881646643	0.2903225806451613
112	GSM2590394	1	0.39647287216922633	0.2903225806451613
112	GSM2590395	1	0.42550146160749	0.2903225806451613
112	GSM2590396	0	0.4096378170840911	0.2903225806451613
112	GSM2590397	1	0.4507066826394042	0.2903225806451613
112	GSM2590398	0	0.3702650954629349	0.2903225806451613
112	GSM2590399	1	0.3927878406182905	0.2903225806451613
112	GSM2590400	1	0.35679225278379006	0.2903225806451613
112	GSM2590401	0	0.7688515000205278	0.2903225806451613
112	GSM2590402	1	0.4827570657013583	0.2903225806451613
112	GSM2590403	0	0.6024252778834446	0.2903225806451613
112	GSM2590404	0	0.48923560052621773	0.2903225806451613
112	GSM2590405	1	0.3884139209077346	0.2903225806451613
112	GSM2590406	0	0.5190550498667313	0.2903225806451613
112	GSM2590407	0	0.273362302967062	0.2903225806451613
112	GSM2590408	0	0.3797694637741112	0.2903225806451613
112	GSM2590409	1	0.4570822179595697	0.2903225806451613
112	GSM2590410	0	0.5507903970206011	0.2903225806451613
112	GSM2590411	0	0.5346161269283911	0.2903225806451613
112	GSM2590412	0	0.4506886813383631	0.2903225806451613
112	GSM2590413	0	0.46386895589549043	0.2903225806451613
112	GSM2590414	1	0.3615836237987026	0.2903225806451613
112	GSM2590415	1	0.3340866320564178	0.2903225806451613
112	GSM2590416	0	0.6971764740355869	0.2903225806451613
112	GSM2590417	0	0.48212422903841184	0.2903225806451613
113	GSM2590370	0	0.4575444385489466	0.4250474383301708
113	GSM2590371	0	0.46982495911755456	0.4250474383301708
113	GSM2590372	1	0.4968978822794332	0.4250474383301708
113	GSM2590373	0	0.6274887092593772	0.4250474383301708
113	GSM2590374	1	0.4893741077313676	0.4250474383301708
113	GSM2590375	0	0.4887136154759905	0.4250474383301708
113	GSM2590376	0	0.429690450150997	0.4250474383301708
113	GSM2590377	0	0.22471156263485811	0.4250474383301708
113	GSM2590378	0	0.542582858480693	0.4250474383301708
113	GSM2590379	0	0.625820134236757	0.4250474383301708
113	GSM2590380	0	0.3471422780013372	0.4250474383301708
113	GSM2590381	0	0.4624436553005684	0.4250474383301708
113	GSM2590382	0	0.41067587869879896	0.4250474383301708
113	GSM2590383	0	0.5369013272604377	0.4250474383301708
113	GSM2590384	0	0.5464908084741658	0.4250474383301708
113	GSM2590385	0	0.31701586698041945	0.4250474383301708
113	GSM2590386	0	0.5342543085948123	0.4250474383301708
113	GSM2590387	0	0.5791612236542002	0.4250474383301708
113	GSM2590388	0	0.5014691605720231	0.4250474383301708
113	GSM2590389	1	0.5370664996538307	0.4250474383301708
113	GSM2590390	0	0.5610582949119491	0.4250474383301708
113	GSM2590391	1	0.29752095165565234	0.4250474383301708
113	GSM2590392	1	0.4039732604221866	0.4250474383301708
113	GSM2590393	1	0.3467181374248534	0.4250474383301708
113	GSM2590394	0	0.4823384342300807	0.4250474383301708
113	GSM2590395	0	0.6660017292123658	0.4250474383301708
113	GSM2590396	1	0.5213932099147521	0.4250474383301708
113	GSM2590397	1	0.5155913417700809	0.4250474383301708
113	GSM2590398	1	0.4828026199415742	0.4250474383301708
113	GSM2590399	0	0.5669117666093002	0.4250474383301708
113	GSM2590400	1	0.21830591254516854	0.4250474383301708
113	GSM2590401	0	0.458976324950489	0.4250474383301708
113	GSM2590402	0	0.519077697199254	0.4250474383301708
113	GSM2590403	0	0.48057941466359205	0.4250474383301708
113	GSM2590404	1	0.4037943689078425	0.4250474383301708
113	GSM2590405	1	0.5922765388044698	0.4250474383301708
113	GSM2590406	0	0.30407610158899795	0.4250474383301708
113	GSM2590407	0	0.43723625724943055	0.4250474383301708
113	GSM2590408	0	0.41471946838016266	0.4250474383301708
113	GSM2590409	1	0.4921205468386282	0.4250474383301708
113	GSM2590410	1	0.49501865182456806	0.4250474383301708
113	GSM2590411	1	0.48657362126970033	0.4250474383301708
113	GSM2590412	0	0.5484498021176891	0.4250474383301708
113	GSM2590413	1	0.4686521948122971	0.4250474383301708
113	GSM2590414	1	0.5714601593958496	0.4250474383301708
113	GSM2590415	0	0.65533726873725	0.4250474383301708
113	GSM2590416	0	0.4232387861696383	0.4250474383301708
113	GSM2590417	0	0.7891118102220916	0.4250474383301708
114	GSM2590370	1	0.32259392612751897	0.7571157495256167
114	GSM2590371	0	0.618295635957077	0.7571157495256167
114	GSM2590372	0	0.600554147509541	0.7571157495256167
114	GSM2590373	0	0.347901114604999	0.7571157495256167
114	GSM2590374	0	0.5290003564195667	0.7571157495256167
114	GSM2590375	0	0.4075361393078092	0.7571157495256167
114	GSM2590376	0	0.33407684656464604	0.7571157495256167
114	GSM2590377	1	0.7640460009511737	0.7571157495256167
114	GSM2590378	0	0.656857855498833	0.7571157495256167
114	GSM2590379	0	0.39251303203649485	0.7571157495256167
114	GSM2590380	0	0.2817416923738765	0.7571157495256167
114	GSM2590381	0	0.3211972403348698	0.7571157495256167
114	GSM2590382	0	0.2715470567279338	0.7571157495256167
114	GSM2590383	0	0.41191370077564754	0.7571157495256167
114	GSM2590384	0	0.5628436279309454	0.7571157495256167
114	GSM2590385	1	0.7242665449932894	0.7571157495256167
114	GSM2590386	0	0.35548752683988366	0.7571157495256167
114	GSM2590387	1	0.5486358845339103	0.7571157495256167
114	GSM2590388	0	0.7625447995260265	0.7571157495256167
114	GSM2590389	1	0.21257799161383528	0.7571157495256167
114	GSM2590390	1	0.901371139189802	0.7571157495256167
114	GSM2590391	0	0.3610251488286515	0.7571157495256167
114	GSM2590392	1	0.5078459388234308	0.7571157495256167
114	GSM2590393	1	0.6413166020884803	0.7571157495256167
114	GSM2590394	0	0.2786938585138831	0.7571157495256167
114	GSM2590395	0	0.27878702903845526	0.7571157495256167
114	GSM2590396	1	0.7056110000516304	0.7571157495256167
114	GSM2590397	0	0.357760136521657	0.7571157495256167
114	GSM2590398	0	0.39728585501442115	0.7571157495256167
114	GSM2590399	0	0.2817502681623333	0.7571157495256167
114	GSM2590400	1	0.5748794298158147	0.7571157495256167
114	GSM2590401	0	0.7026012843996682	0.7571157495256167
114	GSM2590402	0	0.22700033553996332	0.7571157495256167
114	GSM2590403	0	0.46596435408986125	0.7571157495256167
114	GSM2590404	0	0.4426956384765337	0.7571157495256167
114	GSM2590405	1	0.5183179569126033	0.7571157495256167
114	GSM2590406	1	0.5802688989242307	0.7571157495256167
114	GSM2590407	1	0.5744581046921885	0.7571157495256167
114	GSM2590408	0	0.3440843261498345	0.7571157495256167
114	GSM2590409	1	0.5545428200474046	0.7571157495256167
114	GSM2590410	1	0.40294501573575386	0.7571157495256167
114	GSM2590411	0	0.6527981424078452	0.7571157495256167
114	GSM2590412	0	0.24732467548156914	0.7571157495256167
114	GSM2590413	0	0.5415146068611006	0.7571157495256167
114	GSM2590414	0	0.28520161440122643	0.7571157495256167
114	GSM2590415	1	0.7103576511129169	0.7571157495256167
114	GSM2590416	0	0.5273100937979888	0.7571157495256167
114	GSM2590417	1	0.685517923746135	0.7571157495256167
115	GSM2590370	0	0.5245569527936796	0.38330170777988615
115	GSM2590371	0	0.47224511096244814	0.38330170777988615
115	GSM2590372	1	0.48520867058190736	0.38330170777988615
115	GSM2590373	1	0.44563529334885327	0.38330170777988615
115	GSM2590374	0	0.3815904889978418	0.38330170777988615
115	GSM2590375	0	0.34934911056238716	0.38330170777988615
115	GSM2590376	1	0.36446756186689583	0.38330170777988615
115	GSM2590377	0	0.4817066123761286	0.38330170777988615
115	GSM2590378	0	0.5304658935369053	0.38330170777988615
115	GSM2590379	0	0.5153829091039193	0.38330170777988615
115	GSM2590380	0	0.3310528795470275	0.38330170777988615
115	GSM2590381	0	0.7366696703576391	0.38330170777988615
115	GSM2590382	0	0.6315585002589977	0.38330170777988615
115	GSM2590383	1	0.46372598311309776	0.38330170777988615
115	GSM2590384	1	0.6478341285003574	0.38330170777988615
115	GSM2590385	0	0.5171530729283033	0.38330170777988615
115	GSM2590386	1	0.4524182825146738	0.38330170777988615
115	GSM2590387	0	0.5970343247906235	0.38330170777988615
115	GSM2590388	0	0.5129314915761323	0.38330170777988615
115	GSM2590389	0	0.6026496662321447	0.38330170777988615
115	GSM2590390	1	0.3272133344442028	0.38330170777988615
115	GSM2590391	1	0.20912847970947043	0.38330170777988615
115	GSM2590392	0	0.34878494149176725	0.38330170777988615
115	GSM2590393	1	0.5455408559871735	0.38330170777988615
115	GSM2590394	0	0.5341276747871875	0.38330170777988615
115	GSM2590395	0	0.4164970538152999	0.38330170777988615
115	GSM2590396	0	0.46008509895567135	0.38330170777988615
115	GSM2590397	0	0.4692907898594994	0.38330170777988615
115	GSM2590398	0	0.4790797937596826	0.38330170777988615
115	GSM2590399	1	0.6185431204681681	0.38330170777988615
115	GSM2590400	1	0.41801305581386483	0.38330170777988615
115	GSM2590401	0	0.5988444411683754	0.38330170777988615
115	GSM2590402	1	0.3191343337583761	0.38330170777988615
115	GSM2590403	1	0.5287700837053042	0.38330170777988615
115	GSM2590404	0	0.3028678816140907	0.38330170777988615
115	GSM2590405	0	0.4618045318370772	0.38330170777988615
115	GSM2590406	1	0.47898351952846174	0.38330170777988615
115	GSM2590407	0	0.472433092069966	0.38330170777988615
115	GSM2590408	0	0.31843613749795396	0.38330170777988615
115	GSM2590409	0	0.3918692315589565	0.38330170777988615
115	GSM2590410	1	0.5698435030406358	0.38330170777988615
115	GSM2590411	1	0.38044495347049007	0.38330170777988615
115	GSM2590412	0	0.5535080763941284	0.38330170777988615
115	GSM2590413	1	0.35960173580066046	0.38330170777988615
115	GSM2590414	0	0.5523154241766846	0.38330170777988615
115	GSM2590415	0	0.648308393232475	0.38330170777988615
115	GSM2590416	0	0.48998928305849415	0.38330170777988615
115	GSM2590417	0	0.7844695685194744	0.38330170777988615
116	GSM2590370	1	0.49375491720329884	0.333965844402277
116	GSM2590371	0	0.5706258047356735	0.333965844402277
116	GSM2590372	1	0.3130697690982756	0.333965844402277
116	GSM2590373	1	0.5795141476821876	0.333965844402277
116	GSM2590374	0	0.4797924837749232	0.333965844402277
116	GSM2590375	0	0.5354631940331334	0.333965844402277
116	GSM2590376	1	0.5489222388100065	0.333965844402277
116	GSM2590377	0	0.539710038928564	0.333965844402277
116	GSM2590378	0	0.4513561559851011	0.333965844402277
116	GSM2590379	1	0.6521812444833316	0.333965844402277
116	GSM2590380	1	0.4616498571323259	0.333965844402277
116	GSM2590381	0	0.692197942830776	0.333965844402277
116	GSM2590382	0	0.47307508899616996	0.333965844402277
116	GSM2590383	1	0.44730214661714457	0.333965844402277
116	GSM2590384	0	0.6619222403655499	0.333965844402277
116	GSM2590385	0	0.4656750732676762	0.333965844402277
116	GSM2590386	0	0.5137679465727195	0.333965844402277
116	GSM2590387	0	0.467344671955086	0.333965844402277
116	GSM2590388	0	0.40853507032385333	0.333965844402277
116	GSM2590389	0	0.567649850510067	0.333965844402277
116	GSM2590390	0	0.3575089884138867	0.333965844402277
116	GSM2590391	0	0.5437512336568926	0.333965844402277
116	GSM2590392	0	0.4108258042475921	0.333965844402277
116	GSM2590393	0	0.39778920750563307	0.333965844402277
116	GSM2590394	0	0.5827926271360716	0.333965844402277
116	GSM2590395	0	0.5235746800107556	0.333965844402277
116	GSM2590396	0	0.4972165302762684	0.333965844402277
116	GSM2590397	1	0.5030491761613196	0.333965844402277
116	GSM2590398	1	0.4166450010436165	0.333965844402277
116	GSM2590399	1	0.30944540818397287	0.333965844402277
116	GSM2590400	1	0.3784386499099368	0.333965844402277
116	GSM2590401	0	0.4587100234775899	0.333965844402277
116	GSM2590402	1	0.48374236360883693	0.333965844402277
116	GSM2590403	1	0.48480014500737956	0.333965844402277
116	GSM2590404	1	0.4187208473380204	0.333965844402277
116	GSM2590405	0	0.4626411904495853	0.333965844402277
116	GSM2590406	0	0.6231675883995601	0.333965844402277
116	GSM2590407	0	0.4587763154311113	0.333965844402277
116	GSM2590408	0	0.6037216759767107	0.333965844402277
116	GSM2590409	1	0.4275437571769023	0.333965844402277
116	GSM2590410	0	0.3445214878449015	0.333965844402277
116	GSM2590411	1	0.31147599703832374	0.333965844402277
116	GSM2590412	0	0.4613011382013383	0.333965844402277
116	GSM2590413	0	0.5474998818038229	0.333965844402277
116	GSM2590414	0	0.5810095418869216	0.333965844402277
116	GSM2590415	1	0.34568997990957867	0.333965844402277
116	GSM2590416	0	0.47097164790169216	0.333965844402277
116	GSM2590417	0	0.4361657037125201	0.333965844402277
117	GSM2590370	0	0.3975842375858694	0.2409867172675522
117	GSM2590371	0	0.2965191515048459	0.2409867172675522
117	GSM2590372	0	0.4957578646986329	0.2409867172675522
117	GSM2590373	0	0.37807880647503933	0.2409867172675522
117	GSM2590374	0	0.2692057913071109	0.2409867172675522
117	GSM2590375	0	0.43046073565611254	0.2409867172675522
117	GSM2590376	0	0.584373089645215	0.2409867172675522
117	GSM2590377	0	0.7606338538271475	0.2409867172675522
117	GSM2590378	0	0.48671376644662345	0.2409867172675522
117	GSM2590379	1	0.41389165204399364	0.2409867172675522
117	GSM2590380	1	0.3292676948705144	0.2409867172675522
117	GSM2590381	0	0.4829133226063414	0.2409867172675522
117	GSM2590382	0	0.47113449593949386	0.2409867172675522
117	GSM2590383	1	0.38395480230725454	0.2409867172675522
117	GSM2590384	1	0.4913415158208594	0.2409867172675522
117	GSM2590385	0	0.6381930309011458	0.2409867172675522
117	GSM2590386	0	0.5110721185612901	0.2409867172675522
117	GSM2590387	0	0.4741776238286326	0.2409867172675522
117	GSM2590388	1	0.3268739876489868	0.2409867172675522
117	GSM2590389	0	0.5175041267524537	0.2409867172675522
117	GSM2590390	0	0.5044723055352406	0.2409867172675522
117	GSM2590391	0	0.556859345847556	0.2409867172675522
117	GSM2590392	1	0.28848988379091434	0.2409867172675522
117	GSM2590393	0	0.7037164323348589	0.2409867172675522
117	GSM2590394	0	0.5080471919072722	0.2409867172675522
117	GSM2590395	0	0.5334193441338505	0.2409867172675522
117	GSM2590396	0	0.6350692585338208	0.2409867172675522
117	GSM2590397	1	0.39962799333266613	0.2409867172675522
117	GSM2590398	0	0.5534148153000378	0.2409867172675522
117	GSM2590399	0	0.6234494216111504	0.2409867172675522
117	GSM2590400	1	0.6844516933859163	0.2409867172675522
117	GSM2590401	0	0.6381151068118357	0.2409867172675522
117	GSM2590402	0	0.5261780082823276	0.2409867172675522
117	GSM2590403	1	0.35947057001746	0.2409867172675522
117	GSM2590404	1	0.36084382978860924	0.2409867172675522
117	GSM2590405	0	0.4272144944353306	0.2409867172675522
117	GSM2590406	1	0.42658712799471127	0.2409867172675522
117	GSM2590407	0	0.5359911881036061	0.2409867172675522
117	GSM2590408	1	0.48694262405602423	0.2409867172675522
117	GSM2590409	0	0.591007960467796	0.2409867172675522
117	GSM2590410	0	0.41436268005066496	0.2409867172675522
117	GSM2590411	0	0.4583587685063129	0.2409867172675522
117	GSM2590412	1	0.4152718246386277	0.2409867172675522
117	GSM2590413	1	0.390895115696495	0.2409867172675522
117	GSM2590414	1	0.5232431850403015	0.2409867172675522
117	GSM2590415	1	0.24199571019658314	0.2409867172675522
117	GSM2590416	0	0.567702461695332	0.2409867172675522
117	GSM2590417	1	0.5907936441941993	0.2409867172675522
118	GSM2590370	1	0.3224554764952781	0.5445920303605314
118	GSM2590371	0	0.3198622162115711	0.5445920303605314
118	GSM2590372	0	0.6513405324567105	0.5445920303605314
118	GSM2590373	0	0.5751804531304722	0.5445920303605314
118	GSM2590374	0	0.42765807563064645	0.5445920303605314
118	GSM2590375	0	0.42062924116432526	0.5445920303605314
118	GSM2590376	1	0.6592852171372218	0.5445920303605314
118	GSM2590377	0	0.5835736255496271	0.5445920303605314
118	GSM2590378	0	0.635421955923923	0.5445920303605314
118	GSM2590379	0	0.45762980673831377	0.5445920303605314
118	GSM2590380	0	0.4900808810690196	0.5445920303605314
118	GSM2590381	0	0.3812656194940196	0.5445920303605314
118	GSM2590382	0	0.45432725324892465	0.5445920303605314
118	GSM2590383	0	0.5818296956062359	0.5445920303605314
118	GSM2590384	0	0.3589502226490923	0.5445920303605314
118	GSM2590385	0	0.48534590126626664	0.5445920303605314
118	GSM2590386	0	0.5452273922896982	0.5445920303605314
118	GSM2590387	0	0.5119253972825543	0.5445920303605314
118	GSM2590388	1	0.46606321776953	0.5445920303605314
118	GSM2590389	0	0.525107465679378	0.5445920303605314
118	GSM2590390	0	0.571366600447247	0.5445920303605314
118	GSM2590391	1	0.7334423465894805	0.5445920303605314
118	GSM2590392	1	0.40461179917622236	0.5445920303605314
118	GSM2590393	0	0.3228098399377701	0.5445920303605314
118	GSM2590394	0	0.5016731119695449	0.5445920303605314
118	GSM2590395	0	0.6764862246856946	0.5445920303605314
118	GSM2590396	1	0.50133770630316	0.5445920303605314
118	GSM2590397	1	0.46583012829204923	0.5445920303605314
118	GSM2590398	1	0.41489292070033595	0.5445920303605314
118	GSM2590399	1	0.6220052111426133	0.5445920303605314
118	GSM2590400	0	0.18505020812981884	0.5445920303605314
118	GSM2590401	0	0.28905658117105254	0.5445920303605314
118	GSM2590402	1	0.7180126028624761	0.5445920303605314
118	GSM2590403	0	0.5618904497015583	0.5445920303605314
118	GSM2590404	1	0.434650771092824	0.5445920303605314
118	GSM2590405	1	0.5991636475734933	0.5445920303605314
118	GSM2590406	0	0.2952185487138742	0.5445920303605314
118	GSM2590407	0	0.4341374082013558	0.5445920303605314
118	GSM2590408	1	0.414378391096379	0.5445920303605314
118	GSM2590409	0	0.3956282648441472	0.5445920303605314
118	GSM2590410	1	0.5173669932296576	0.5445920303605314
118	GSM2590411	1	0.38436111344590534	0.5445920303605314
118	GSM2590412	0	0.44412988721060626	0.5445920303605314
118	GSM2590413	1	0.733401809473801	0.5445920303605314
118	GSM2590414	0	0.5328671864417693	0.5445920303605314
118	GSM2590415	0	0.4384684896797382	0.5445920303605314
118	GSM2590416	0	0.7771984828016514	0.5445920303605314
118	GSM2590417	1	0.2928434729849761	0.5445920303605314
119	GSM2590370	1	0.3921222274814012	0.5958254269449715
119	GSM2590371	0	0.4484784528933283	0.5958254269449715
119	GSM2590372	0	0.41661894191771437	0.5958254269449715
119	GSM2590373	0	0.3779543296655075	0.5958254269449715
119	GSM2590374	0	0.6066193149910898	0.5958254269449715
119	GSM2590375	1	0.5530886695271806	0.5958254269449715
119	GSM2590376	1	0.4423490147012996	0.5958254269449715
119	GSM2590377	0	0.3708620733038522	0.5958254269449715
119	GSM2590378	0	0.3796048095174456	0.5958254269449715
119	GSM2590379	0	0.5595319997570661	0.5958254269449715
119	GSM2590380	1	0.7101161604100801	0.5958254269449715
119	GSM2590381	1	0.32272293425008997	0.5958254269449715
119	GSM2590382	0	0.5077435180647575	0.5958254269449715
119	GSM2590383	0	0.4369885325173401	0.5958254269449715
119	GSM2590384	0	0.338667946223356	0.5958254269449715
119	GSM2590385	1	0.5398160654831935	0.5958254269449715
119	GSM2590386	1	0.5569788403142213	0.5958254269449715
119	GSM2590387	1	0.47092831517815825	0.5958254269449715
119	GSM2590388	1	0.43192623352302667	0.5958254269449715
119	GSM2590389	0	0.4798927624792768	0.5958254269449715
119	GSM2590390	0	0.6259891516563588	0.5958254269449715
119	GSM2590391	0	0.5528613667504289	0.5958254269449715
119	GSM2590392	0	0.6087467431505568	0.5958254269449715
119	GSM2590393	1	0.42381548530215296	0.5958254269449715
119	GSM2590394	0	0.54444517133163	0.5958254269449715
119	GSM2590395	1	0.5470431394403933	0.5958254269449715
119	GSM2590396	1	0.4274425169481524	0.5958254269449715
119	GSM2590397	0	0.3142628594324021	0.5958254269449715
119	GSM2590398	0	0.4230261305936905	0.5958254269449715
119	GSM2590399	1	0.6603767767300012	0.5958254269449715
119	GSM2590400	1	0.4495380275074718	0.5958254269449715
119	GSM2590401	0	0.3444005849137461	0.5958254269449715
119	GSM2590402	0	0.35715816369713643	0.5958254269449715
119	GSM2590403	0	0.5880459895325462	0.5958254269449715
119	GSM2590404	0	0.35765237448973736	0.5958254269449715
119	GSM2590405	0	0.4996988330550363	0.5958254269449715
119	GSM2590406	0	0.3341753912406884	0.5958254269449715
119	GSM2590407	0	0.621896288318846	0.5958254269449715
119	GSM2590408	0	0.378095662251287	0.5958254269449715
119	GSM2590409	0	0.4493427973845942	0.5958254269449715
119	GSM2590410	0	0.49753346988095454	0.5958254269449715
119	GSM2590411	0	0.43410499014617976	0.5958254269449715
119	GSM2590412	1	0.3724366854818311	0.5958254269449715
119	GSM2590413	0	0.4194240211068556	0.5958254269449715
119	GSM2590414	0	0.505849296236041	0.5958254269449715
119	GSM2590415	0	0.3450031751580182	0.5958254269449715
119	GSM2590416	1	0.47003406972566014	0.5958254269449715
119	GSM2590417	1	0.53495490613898	0.5958254269449715
120	GSM2590370	0	0.5180378120242867	0.6242884250474383
120	GSM2590371	0	0.7722978598879501	0.6242884250474383
120	GSM2590372	0	0.4092518907546119	0.6242884250474383
120	GSM2590373	1	0.580363336045114	0.6242884250474383
120	GSM2590374	1	0.4406514198694827	0.6242884250474383
120	GSM2590375	1	0.39476570574521513	0.6242884250474383
120	GSM2590376	0	0.4451923542050902	0.6242884250474383
120	GSM2590377	0	0.6312488146929506	0.6242884250474383
120	GSM2590378	1	0.5396098587366766	0.6242884250474383
120	GSM2590379	1	0.4940957730321848	0.6242884250474383
120	GSM2590380	0	0.5666738530486876	0.6242884250474383
120	GSM2590381	0	0.32591232764440764	0.6242884250474383
120	GSM2590382	0	0.4545054490094036	0.6242884250474383
120	GSM2590383	1	0.2792229836387475	0.6242884250474383
120	GSM2590384	0	0.6463461918459711	0.6242884250474383
120	GSM2590385	1	0.3879773932885264	0.6242884250474383
120	GSM2590386	0	0.32584833057669144	0.6242884250474383
120	GSM2590387	0	0.40170040714321037	0.6242884250474383
120	GSM2590388	0	0.48684612754191053	0.6242884250474383
120	GSM2590389	0	0.3381176947317012	0.6242884250474383
120	GSM2590390	1	0.6329537488741476	0.6242884250474383
120	GSM2590391	0	0.5255954900579566	0.6242884250474383
120	GSM2590392	0	0.441716264262511	0.6242884250474383
120	GSM2590393	0	0.45002920484800035	0.6242884250474383
120	GSM2590394	1	0.6479145958628403	0.6242884250474383
120	GSM2590395	0	0.39361125129215724	0.6242884250474383
120	GSM2590396	0	0.2725996788764064	0.6242884250474383
120	GSM2590397	1	0.26949392501088737	0.6242884250474383
120	GSM2590398	0	0.33246341859770506	0.6242884250474383
120	GSM2590399	0	0.28168309793514895	0.6242884250474383
120	GSM2590400	0	0.41280074310886716	0.6242884250474383
120	GSM2590401	1	0.656270121089566	0.6242884250474383
120	GSM2590402	0	0.4054894678774749	0.6242884250474383
120	GSM2590403	0	0.3727427137464064	0.6242884250474383
120	GSM2590404	0	0.3250499209846041	0.6242884250474383
120	GSM2590405	0	0.2497002141211936	0.6242884250474383
120	GSM2590406	1	0.5433449420313206	0.6242884250474383
120	GSM2590407	0	0.2813800149056493	0.6242884250474383
120	GSM2590408	0	0.42244710743595487	0.6242884250474383
120	GSM2590409	0	0.323623583304442	0.6242884250474383
120	GSM2590410	1	0.5310763860059593	0.6242884250474383
120	GSM2590411	1	0.5099812551860325	0.6242884250474383
120	GSM2590412	0	0.270986275993333	0.6242884250474383
120	GSM2590413	1	0.5088315785316793	0.6242884250474383
120	GSM2590414	1	0.34022656508681726	0.6242884250474383
120	GSM2590415	0	0.6510312077498422	0.6242884250474383
120	GSM2590416	1	0.4137305037932198	0.6242884250474383
120	GSM2590417	0	0.6753014423623599	0.6242884250474383
121	GSM2590370	0	0.380926232159688	0.8273244781783681
121	GSM2590371	0	0.2119328489123127	0.8273244781783681
121	GSM2590372	1	0.7606490314064676	0.8273244781783681
121	GSM2590373	1	0.47646616927797875	0.8273244781783681
121	GSM2590374	0	0.380208583774146	0.8273244781783681
121	GSM2590375	1	0.7786715248765351	0.8273244781783681
121	GSM2590376	1	0.3480969026414534	0.8273244781783681
121	GSM2590377	1	0.44174606129657096	0.8273244781783681
121	GSM2590378	0	0.38350393391547466	0.8273244781783681
121	GSM2590379	0	0.332329556614329	0.8273244781783681
121	GSM2590380	0	0.2649135658239529	0.8273244781783681
121	GSM2590381	0	0.2524583789926548	0.8273244781783681
121	GSM2590382	0	0.423553244114277	0.8273244781783681
121	GSM2590383	0	0.30286374082134343	0.8273244781783681
121	GSM2590384	0	0.593378523020612	0.8273244781783681
121	GSM2590385	0	0.372698080685806	0.8273244781783681
121	GSM2590386	0	0.43247327519002726	0.8273244781783681
121	GSM2590387	0	0.6020890795296223	0.8273244781783681
121	GSM2590388	1	0.6794106156965486	0.8273244781783681
121	GSM2590389	0	0.29411724722362625	0.8273244781783681
121	GSM2590390	0	0.5316280086749215	0.8273244781783681
121	GSM2590391	0	0.3628821505289433	0.8273244781783681
121	GSM2590392	1	0.38197285755887583	0.8273244781783681
121	GSM2590393	1	0.6492689149971156	0.8273244781783681
121	GSM2590394	0	0.7696022054791335	0.8273244781783681
121	GSM2590395	1	0.778740712906199	0.8273244781783681
121	GSM2590396	1	0.7509315300093359	0.8273244781783681
121	GSM2590397	0	0.6209244815418248	0.8273244781783681
121	GSM2590398	1	0.4534048369178027	0.8273244781783681
121	GSM2590399	1	0.46373802970101474	0.8273244781783681
121	GSM2590400	0	0.3185623458307259	0.8273244781783681
121	GSM2590401	0	0.2700090939384334	0.8273244781783681
121	GSM2590402	0	0.5487755079629156	0.8273244781783681
121	GSM2590403	0	0.4395620814223684	0.8273244781783681
121	GSM2590404	1	0.5456071840777325	0.8273244781783681
121	GSM2590405	0	0.3543506767444802	0.8273244781783681
121	GSM2590406	0	0.4183128352862279	0.8273244781783681
121	GSM2590407	0	0.32792650843391663	0.8273244781783681
121	GSM2590408	0	0.4441261008169193	0.8273244781783681
121	GSM2590409	1	0.560370034270666	0.8273244781783681
121	GSM2590410	1	0.5597167111558704	0.8273244781783681
121	GSM2590411	0	0.5030613107629655	0.8273244781783681
121	GSM2590412	1	0.5802365287030699	0.8273244781783681
121	GSM2590413	0	0.40339688139613766	0.8273244781783681
121	GSM2590414	1	0.7924735444017714	0.8273244781783681
121	GSM2590415	0	0.2698191888835762	0.8273244781783681
121	GSM2590416	0	0.4218214725670429	0.8273244781783681
121	GSM2590417	0	0.48996483357590775	0.8273244781783681
122	GSM2590370	0	0.2852262243443415	0.43833017077798864
122	GSM2590371	1	0.23585623524800378	0.43833017077798864
122	GSM2590372	1	0.25990007357839356	0.43833017077798864
122	GSM2590373	0	0.5613333830571834	0.43833017077798864
122	GSM2590374	0	0.7786884271307711	0.43833017077798864
122	GSM2590375	1	0.45538807409903653	0.43833017077798864
122	GSM2590376	0	0.4990515154673494	0.43833017077798864
122	GSM2590377	1	0.44570259855856503	0.43833017077798864
122	GSM2590378	1	0.35741295449574134	0.43833017077798864
122	GSM2590379	1	0.36918706696017417	0.43833017077798864
122	GSM2590380	1	0.37928969549568364	0.43833017077798864
122	GSM2590381	0	0.5245050397973282	0.43833017077798864
122	GSM2590382	0	0.3476897579956247	0.43833017077798864
122	GSM2590383	1	0.3498226267202133	0.43833017077798864
122	GSM2590384	0	0.49635446645158204	0.43833017077798864
122	GSM2590385	0	0.451701709992174	0.43833017077798864
122	GSM2590386	0	0.43349104292240614	0.43833017077798864
122	GSM2590387	0	0.5999127567718519	0.43833017077798864
122	GSM2590388	0	0.4791912981636801	0.43833017077798864
122	GSM2590389	0	0.30393367230687657	0.43833017077798864
122	GSM2590390	0	0.658323994430598	0.43833017077798864
122	GSM2590391	0	0.29146653031652797	0.43833017077798864
122	GSM2590392	0	0.38767152942313987	0.43833017077798864
122	GSM2590393	0	0.386343050129422	0.43833017077798864
122	GSM2590394	0	0.4692214841962333	0.43833017077798864
122	GSM2590395	1	0.3924477827264665	0.43833017077798864
122	GSM2590396	1	0.5168610688842471	0.43833017077798864
122	GSM2590397	1	0.4884407487349032	0.43833017077798864
122	GSM2590398	0	0.3669601801542213	0.43833017077798864
122	GSM2590399	0	0.2886390236944833	0.43833017077798864
122	GSM2590400	1	0.6427982101481646	0.43833017077798864
122	GSM2590401	0	0.36425126654331325	0.43833017077798864
122	GSM2590402	1	0.40405875038904915	0.43833017077798864
122	GSM2590403	0	0.5485230195335393	0.43833017077798864
122	GSM2590404	1	0.42377850778713017	0.43833017077798864
122	GSM2590405	0	0.5355610620237391	0.43833017077798864
122	GSM2590406	1	0.6964398839253482	0.43833017077798864
122	GSM2590407	0	0.22509918646993685	0.43833017077798864
122	GSM2590408	0	0.5813259223755916	0.43833017077798864
122	GSM2590409	0	0.6412720301306671	0.43833017077798864
122	GSM2590410	0	0.6412342520952815	0.43833017077798864
122	GSM2590411	0	0.6110623860867617	0.43833017077798864
122	GSM2590412	0	0.4596007611272188	0.43833017077798864
122	GSM2590413	0	0.46182778486297926	0.43833017077798864
122	GSM2590414	1	0.43961920084122325	0.43833017077798864
122	GSM2590415	1	0.7201498594545132	0.43833017077798864
122	GSM2590416	0	0.23407595131847656	0.43833017077798864
122	GSM2590417	0	0.5687666701579465	0.43833017077798864
123	GSM2590370	0	0.5121730166356638	0.20113851992409867
123	GSM2590371	0	0.3610026777730723	0.20113851992409867
123	GSM2590372	1	0.3356127946254557	0.20113851992409867
123	GSM2590373	0	0.5752374683141673	0.20113851992409867
123	GSM2590374	0	0.6318310845651884	0.20113851992409867
123	GSM2590375	1	0.4471961703175416	0.20113851992409867
123	GSM2590376	0	0.5657897240661858	0.20113851992409867
123	GSM2590377	0	0.7040772242802834	0.20113851992409867
123	GSM2590378	0	0.5642127360786576	0.20113851992409867
123	GSM2590379	0	0.5322785056439869	0.20113851992409867
123	GSM2590380	1	0.2747839601031714	0.20113851992409867
123	GSM2590381	1	0.4753045656880756	0.20113851992409867
123	GSM2590382	0	0.5473199101039422	0.20113851992409867
123	GSM2590383	0	0.49175593867141293	0.20113851992409867
123	GSM2590384	0	0.45164151303846783	0.20113851992409867
123	GSM2590385	0	0.41862940314151614	0.20113851992409867
123	GSM2590386	0	0.4642243464049367	0.20113851992409867
123	GSM2590387	0	0.4334168907927583	0.20113851992409867
123	GSM2590388	1	0.36676875552743965	0.20113851992409867
123	GSM2590389	0	0.587468860526799	0.20113851992409867
123	GSM2590390	0	0.7698800892175006	0.20113851992409867
123	GSM2590391	1	0.42257469469007763	0.20113851992409867
123	GSM2590392	0	0.5232142294903397	0.20113851992409867
123	GSM2590393	0	0.46917156827832707	0.20113851992409867
123	GSM2590394	0	0.42790381636423086	0.20113851992409867
123	GSM2590395	1	0.5123636913894655	0.20113851992409867
123	GSM2590396	0	0.407138752252963	0.20113851992409867
123	GSM2590397	1	0.3978790577562908	0.20113851992409867
123	GSM2590398	0	0.8212430703852062	0.20113851992409867
123	GSM2590399	0	0.4836932697074654	0.20113851992409867
123	GSM2590400	1	0.41605979993768155	0.20113851992409867
123	GSM2590401	0	0.5261744684114927	0.20113851992409867
123	GSM2590402	1	0.312343870595869	0.20113851992409867
123	GSM2590403	0	0.5313013948587293	0.20113851992409867
123	GSM2590404	0	0.5097734320355278	0.20113851992409867
123	GSM2590405	1	0.32387191794344755	0.20113851992409867
123	GSM2590406	0	0.5695212261292076	0.20113851992409867
123	GSM2590407	0	0.34179970588010455	0.20113851992409867
123	GSM2590408	1	0.571288783868332	0.20113851992409867
123	GSM2590409	0	0.38339444570888204	0.20113851992409867
123	GSM2590410	0	0.46202251878838174	0.20113851992409867
123	GSM2590411	1	0.3573819243336638	0.20113851992409867
123	GSM2590412	0	0.5520192162715953	0.20113851992409867
123	GSM2590413	1	0.32476063195181	0.20113851992409867
123	GSM2590414	1	0.692317507257244	0.20113851992409867
123	GSM2590415	0	0.4141465488267048	0.20113851992409867
123	GSM2590416	1	0.24200715846132767	0.20113851992409867
123	GSM2590417	1	0.2947471411255734	0.20113851992409867
124	GSM2590370	0	0.6697427056645334	0.40986717267552175
124	GSM2590371	0	0.8573973401188555	0.40986717267552175
124	GSM2590372	0	0.5264608039890937	0.40986717267552175
124	GSM2590373	1	0.4014340552574927	0.40986717267552175
124	GSM2590374	0	0.4721441113156617	0.40986717267552175
124	GSM2590375	0	0.508341520846931	0.40986717267552175
124	GSM2590376	0	0.3731985598557916	0.40986717267552175
124	GSM2590377	0	0.34452363894774124	0.40986717267552175
124	GSM2590378	0	0.4362904513586652	0.40986717267552175
124	GSM2590379	0	0.5049809141094693	0.40986717267552175
124	GSM2590380	0	0.3880904735710839	0.40986717267552175
124	GSM2590381	0	0.45419466417163784	0.40986717267552175
124	GSM2590382	1	0.5121070736605554	0.40986717267552175
124	GSM2590383	0	0.47834952280315884	0.40986717267552175
124	GSM2590384	1	0.3623866402362026	0.40986717267552175
124	GSM2590385	1	0.553441295245039	0.40986717267552175
124	GSM2590386	0	0.5687656778834768	0.40986717267552175
124	GSM2590387	1	0.4505215125590256	0.40986717267552175
124	GSM2590388	0	0.5362367662887361	0.40986717267552175
124	GSM2590389	0	0.3756826507611084	0.40986717267552175
124	GSM2590390	0	0.5968104675333704	0.40986717267552175
124	GSM2590391	1	0.5574427509124955	0.40986717267552175
124	GSM2590392	1	0.44983046758129247	0.40986717267552175
124	GSM2590393	0	0.4212292880391358	0.40986717267552175
124	GSM2590394	0	0.4772138370956771	0.40986717267552175
124	GSM2590395	0	0.3926943827513721	0.40986717267552175
124	GSM2590396	0	0.6908404213453329	0.40986717267552175
124	GSM2590397	0	0.44925422126241005	0.40986717267552175
124	GSM2590398	0	0.5552134235302875	0.40986717267552175
124	GSM2590399	1	0.4277385672333413	0.40986717267552175
124	GSM2590400	0	0.3334155875589934	0.40986717267552175
124	GSM2590401	1	0.4333324028684622	0.40986717267552175
124	GSM2590402	0	0.49603029190859843	0.40986717267552175
124	GSM2590403	0	0.5205504108689576	0.40986717267552175
124	GSM2590404	1	0.5908806539300978	0.40986717267552175
124	GSM2590405	0	0.44374763952634017	0.40986717267552175
124	GSM2590406	0	0.32174177625614353	0.40986717267552175
124	GSM2590407	0	0.6578027669578664	0.40986717267552175
124	GSM2590408	0	0.5689170644514032	0.40986717267552175
124	GSM2590409	1	0.48378734585121846	0.40986717267552175
124	GSM2590410	0	0.5785529057265676	0.40986717267552175
124	GSM2590411	1	0.27345419182555203	0.40986717267552175
124	GSM2590412	1	0.5207688410284096	0.40986717267552175
124	GSM2590413	1	0.45289326759710047	0.40986717267552175
124	GSM2590414	1	0.49288348749395955	0.40986717267552175
124	GSM2590415	0	0.4233034493917434	0.40986717267552175
124	GSM2590416	1	0.24941570809629968	0.40986717267552175
124	GSM2590417	1	0.4429686443654403	0.40986717267552175
125	GSM2590370	1	0.44746809085162287	0.40227703984819735
125	GSM2590371	1	0.4864742518659509	0.40227703984819735
125	GSM2590372	0	0.6569864861745551	0.40227703984819735
125	GSM2590373	1	0.6409654981092335	0.40227703984819735
125	GSM2590374	0	0.6126126414739191	0.40227703984819735
125	GSM2590375	1	0.3508052037892216	0.40227703984819735
125	GSM2590376	1	0.32410687283601675	0.40227703984819735
125	GSM2590377	0	0.6741752674033522	0.40227703984819735
125	GSM2590378	0	0.44559909675923626	0.40227703984819735
125	GSM2590379	1	0.1706718387938635	0.40227703984819735
125	GSM2590380	0	0.2733470876093513	0.40227703984819735
125	GSM2590381	1	0.27696006822437885	0.40227703984819735
125	GSM2590382	0	0.5705385683113652	0.40227703984819735
125	GSM2590383	0	0.3489840790299891	0.40227703984819735
125	GSM2590384	0	0.37404550685057364	0.40227703984819735
125	GSM2590385	0	0.4790346758601096	0.40227703984819735
125	GSM2590386	0	0.38926069443771283	0.40227703984819735
125	GSM2590387	0	0.761618027283364	0.40227703984819735
125	GSM2590388	1	0.643827808716112	0.40227703984819735
125	GSM2590389	0	0.4508178577517734	0.40227703984819735
125	GSM2590390	0	0.7999620898062462	0.40227703984819735
125	GSM2590391	0	0.45166977567546684	0.40227703984819735
125	GSM2590392	1	0.4068382839725406	0.40227703984819735
125	GSM2590393	0	0.4075195671390957	0.40227703984819735
125	GSM2590394	0	0.4917313692893648	0.40227703984819735
125	GSM2590395	1	0.43701008601325214	0.40227703984819735
125	GSM2590396	1	0.45766483012697007	0.40227703984819735
125	GSM2590397	0	0.5761407330444916	0.40227703984819735
125	GSM2590398	0	0.48805170498949174	0.40227703984819735
125	GSM2590399	0	0.49492059979610187	0.40227703984819735
125	GSM2590400	0	0.5079225641376133	0.40227703984819735
125	GSM2590401	1	0.6674664154712815	0.40227703984819735
125	GSM2590402	0	0.42378245609389653	0.40227703984819735
125	GSM2590403	0	0.49647954182187637	0.40227703984819735
125	GSM2590404	1	0.6919365163006561	0.40227703984819735
125	GSM2590405	0	0.742051254652404	0.40227703984819735
125	GSM2590406	0	0.4864517463509513	0.40227703984819735
125	GSM2590407	1	0.41415473052899254	0.40227703984819735
125	GSM2590408	0	0.3723251867389037	0.40227703984819735
125	GSM2590409	0	0.6591023686667251	0.40227703984819735
125	GSM2590410	1	0.5171560743953357	0.40227703984819735
125	GSM2590411	1	0.5527374667980629	0.40227703984819735
125	GSM2590412	1	0.44001305193966034	0.40227703984819735
125	GSM2590413	0	0.40829609584306786	0.40227703984819735
125	GSM2590414	0	0.48170037015268635	0.40227703984819735
125	GSM2590415	0	0.48159733365598134	0.40227703984819735
125	GSM2590416	0	0.6408469736888612	0.40227703984819735
125	GSM2590417	0	0.6393936892824247	0.40227703984819735
126	GSM2590370	0	0.2995297371499527	0.4326375711574953
126	GSM2590371	0	0.2842309504160268	0.4326375711574953
126	GSM2590372	0	0.5092928701734191	0.4326375711574953
126	GSM2590373	0	0.5549289416067712	0.4326375711574953
126	GSM2590374	1	0.5146444441773294	0.4326375711574953
126	GSM2590375	0	0.46715536364346705	0.4326375711574953
126	GSM2590376	1	0.5343179487548878	0.4326375711574953
126	GSM2590377	0	0.6258524634365217	0.4326375711574953
126	GSM2590378	0	0.3803243723781811	0.4326375711574953
126	GSM2590379	0	0.3199025843679627	0.4326375711574953
126	GSM2590380	0	0.31315811210128053	0.4326375711574953
126	GSM2590381	1	0.34708702142206543	0.4326375711574953
126	GSM2590382	0	0.45962320600542084	0.4326375711574953
126	GSM2590383	0	0.7238441066459761	0.4326375711574953
126	GSM2590384	0	0.6146316107110111	0.4326375711574953
126	GSM2590385	0	0.3487616838896785	0.4326375711574953
126	GSM2590386	0	0.5632082531640036	0.4326375711574953
126	GSM2590387	0	0.6059947759893848	0.4326375711574953
126	GSM2590388	1	0.32711969079537695	0.4326375711574953
126	GSM2590389	0	0.4487585328744517	0.4326375711574953
126	GSM2590390	1	0.25531000691639044	0.4326375711574953
126	GSM2590391	1	0.257252563559824	0.4326375711574953
126	GSM2590392	0	0.5382305628476297	0.4326375711574953
126	GSM2590393	1	0.3849335384942952	0.4326375711574953
126	GSM2590394	0	0.298959665412605	0.4326375711574953
126	GSM2590395	0	0.3972346324195703	0.4326375711574953
126	GSM2590396	1	0.5140154595107489	0.4326375711574953
126	GSM2590397	1	0.5542624256066696	0.4326375711574953
126	GSM2590398	1	0.2593925887037807	0.4326375711574953
126	GSM2590399	0	0.48289248629620657	0.4326375711574953
126	GSM2590400	0	0.2502405101718393	0.4326375711574953
126	GSM2590401	0	0.3673361667574843	0.4326375711574953
126	GSM2590402	1	0.43352634857992095	0.4326375711574953
126	GSM2590403	1	0.5051320557321434	0.4326375711574953
126	GSM2590404	0	0.4211879428364051	0.4326375711574953
126	GSM2590405	1	0.23779470867862626	0.4326375711574953
126	GSM2590406	0	0.40702665760818096	0.4326375711574953
126	GSM2590407	1	0.633855223625298	0.4326375711574953
126	GSM2590408	0	0.4897343321824506	0.4326375711574953
126	GSM2590409	0	0.40028445735661067	0.4326375711574953
126	GSM2590410	0	0.5184390211495425	0.4326375711574953
126	GSM2590411	0	0.606649268484601	0.4326375711574953
126	GSM2590412	0	0.4673939185452276	0.4326375711574953
126	GSM2590413	0	0.4941623437208716	0.4326375711574953
126	GSM2590414	0	0.4173485564557438	0.4326375711574953
126	GSM2590415	1	0.4696826447477808	0.4326375711574953
126	GSM2590416	1	0.5464698127265075	0.4326375711574953
126	GSM2590417	1	0.3263844561884044	0.4326375711574953
127	GSM2590370	0	0.6793781407126902	0.3548387096774194
127	GSM2590371	1	0.4490403107190282	0.3548387096774194
127	GSM2590372	0	0.3662838793256586	0.3548387096774194
127	GSM2590373	0	0.6810122536479022	0.3548387096774194
127	GSM2590374	1	0.690136834019547	0.3548387096774194
127	GSM2590375	1	0.21043212137779688	0.3548387096774194
127	GSM2590376	0	0.35134802982107133	0.3548387096774194
127	GSM2590377	0	0.6773519492583784	0.3548387096774194
127	GSM2590378	0	0.43528879374230595	0.3548387096774194
127	GSM2590379	0	0.37090483875354785	0.3548387096774194
127	GSM2590380	0	0.4851662483348694	0.3548387096774194
127	GSM2590381	1	0.3228177068481819	0.3548387096774194
127	GSM2590382	1	0.24826131378797447	0.3548387096774194
127	GSM2590383	1	0.6002062091294235	0.3548387096774194
127	GSM2590384	1	0.3473270384743179	0.3548387096774194
127	GSM2590385	0	0.4697093155693186	0.3548387096774194
127	GSM2590386	1	0.42008409753785436	0.3548387096774194
127	GSM2590387	0	0.6755404701722322	0.3548387096774194
127	GSM2590388	0	0.5786390097224631	0.3548387096774194
127	GSM2590389	0	0.4735594372939342	0.3548387096774194
127	GSM2590390	0	0.3730499125674256	0.3548387096774194
127	GSM2590391	0	0.49609779304153995	0.3548387096774194
127	GSM2590392	1	0.3934520263795617	0.3548387096774194
127	GSM2590393	1	0.51390863429274	0.3548387096774194
127	GSM2590394	0	0.5624643486883828	0.3548387096774194
127	GSM2590395	1	0.25309703344708234	0.3548387096774194
127	GSM2590396	1	0.33659983810380006	0.3548387096774194
127	GSM2590397	0	0.4967550342387041	0.3548387096774194
127	GSM2590398	0	0.6330445174064415	0.3548387096774194
127	GSM2590399	0	0.4773576795560667	0.3548387096774194
127	GSM2590400	0	0.7196412412445529	0.3548387096774194
127	GSM2590401	0	0.58745717220004	0.3548387096774194
127	GSM2590402	0	0.64871532835846	0.3548387096774194
127	GSM2590403	0	0.3975821540095215	0.3548387096774194
127	GSM2590404	0	0.34233601240282846	0.3548387096774194
127	GSM2590405	1	0.5043498421502594	0.3548387096774194
127	GSM2590406	0	0.6649626681774302	0.3548387096774194
127	GSM2590407	1	0.49047870792505455	0.3548387096774194
127	GSM2590408	0	0.4812342895633295	0.3548387096774194
127	GSM2590409	0	0.21035760950272184	0.3548387096774194
127	GSM2590410	1	0.45025271316471405	0.3548387096774194
127	GSM2590411	1	0.6659609820297079	0.3548387096774194
127	GSM2590412	0	0.3545591548216689	0.3548387096774194
127	GSM2590413	0	0.5695512842352811	0.3548387096774194
127	GSM2590414	0	0.47228968458668746	0.3548387096774194
127	GSM2590415	0	0.6363389894073129	0.3548387096774194
127	GSM2590416	1	0.5951160285758014	0.3548387096774194
127	GSM2590417	0	0.6362037807461706	0.3548387096774194
128	GSM2590370	0	0.4804163852518384	0.2504743833017078
128	GSM2590371	1	0.35773581056266773	0.2504743833017078
128	GSM2590372	1	0.2999280861199727	0.2504743833017078
128	GSM2590373	0	0.6496651303652304	0.2504743833017078
128	GSM2590374	1	0.5977107276924775	0.2504743833017078
128	GSM2590375	0	0.4282152116491948	0.2504743833017078
128	GSM2590376	0	0.3791100268684527	0.2504743833017078
128	GSM2590377	0	0.6014410535861111	0.2504743833017078
128	GSM2590378	0	0.40775615750231875	0.2504743833017078
128	GSM2590379	0	0.43795657142906896	0.2504743833017078
128	GSM2590380	1	0.5351295150017472	0.2504743833017078
128	GSM2590381	0	0.4795841715001734	0.2504743833017078
128	GSM2590382	1	0.2742916135137219	0.2504743833017078
128	GSM2590383	1	0.5039002799527573	0.2504743833017078
128	GSM2590384	0	0.67331941299078	0.2504743833017078
128	GSM2590385	0	0.5889959110041443	0.2504743833017078
128	GSM2590386	0	0.6080956684571764	0.2504743833017078
128	GSM2590387	0	0.4652870274312462	0.2504743833017078
128	GSM2590388	1	0.5562513865525641	0.2504743833017078
128	GSM2590389	1	0.5014323486515497	0.2504743833017078
128	GSM2590390	0	0.7565986264909522	0.2504743833017078
128	GSM2590391	1	0.42795644971531216	0.2504743833017078
128	GSM2590392	0	0.4869014294990399	0.2504743833017078
128	GSM2590393	0	0.6358775521034538	0.2504743833017078
128	GSM2590394	0	0.5277913847901211	0.2504743833017078
128	GSM2590395	1	0.34574132479146	0.2504743833017078
128	GSM2590396	0	0.5305833723656432	0.2504743833017078
128	GSM2590397	0	0.6117722078377091	0.2504743833017078
128	GSM2590398	0	0.4853663815398009	0.2504743833017078
128	GSM2590399	0	0.4894872813985663	0.2504743833017078
128	GSM2590400	0	0.5550796313422718	0.2504743833017078
128	GSM2590401	1	0.32600796949391	0.2504743833017078
128	GSM2590402	1	0.39283228552765515	0.2504743833017078
128	GSM2590403	1	0.3212228279999727	0.2504743833017078
128	GSM2590404	0	0.40043512063443104	0.2504743833017078
128	GSM2590405	1	0.5440790848616215	0.2504743833017078
128	GSM2590406	0	0.36301802742266415	0.2504743833017078
128	GSM2590407	1	0.293917975531457	0.2504743833017078
128	GSM2590408	0	0.48107271999590795	0.2504743833017078
128	GSM2590409	0	0.5401176389545518	0.2504743833017078
128	GSM2590410	0	0.4468449923442435	0.2504743833017078
128	GSM2590411	1	0.28432889325278693	0.2504743833017078
128	GSM2590412	0	0.5294525875655288	0.2504743833017078
128	GSM2590413	0	0.562995186956552	0.2504743833017078
128	GSM2590414	0	0.5004727677361264	0.2504743833017078
128	GSM2590415	0	0.418048005057102	0.2504743833017078
128	GSM2590416	0	0.3366942520294267	0.2504743833017078
128	GSM2590417	1	0.26531726101061887	0.2504743833017078
129	GSM2590370	0	0.3851426371076901	0.5920303605313093
129	GSM2590371	0	0.4322636867715864	0.5920303605313093
129	GSM2590372	0	0.41540513179924016	0.5920303605313093
129	GSM2590373	1	0.4456980742698578	0.5920303605313093
129	GSM2590374	1	0.5477509921700303	0.5920303605313093
129	GSM2590375	0	0.40111471868303167	0.5920303605313093
129	GSM2590376	0	0.39148748065741573	0.5920303605313093
129	GSM2590377	0	0.429090277727314	0.5920303605313093
129	GSM2590378	0	0.5335348572925672	0.5920303605313093
129	GSM2590379	0	0.3623222537886262	0.5920303605313093
129	GSM2590380	0	0.6978889697654841	0.5920303605313093
129	GSM2590381	0	0.36828111262672764	0.5920303605313093
129	GSM2590382	0	0.33743981024167446	0.5920303605313093
129	GSM2590383	1	0.527313898030378	0.5920303605313093
129	GSM2590384	0	0.7584551448451545	0.5920303605313093
129	GSM2590385	0	0.6331413006318528	0.5920303605313093
129	GSM2590386	1	0.5767271182220367	0.5920303605313093
129	GSM2590387	0	0.383337308568841	0.5920303605313093
129	GSM2590388	0	0.6459092257305942	0.5920303605313093
129	GSM2590389	1	0.4473169345875543	0.5920303605313093
129	GSM2590390	0	0.4420568851425511	0.5920303605313093
129	GSM2590391	0	0.3238046275117106	0.5920303605313093
129	GSM2590392	1	0.36710352508999416	0.5920303605313093
129	GSM2590393	0	0.49427032570161655	0.5920303605313093
129	GSM2590394	0	0.5544947694075386	0.5920303605313093
129	GSM2590395	1	0.5032511435530532	0.5920303605313093
129	GSM2590396	1	0.5644816962684998	0.5920303605313093
129	GSM2590397	0	0.7135276920359365	0.5920303605313093
129	GSM2590398	0	0.4436208781469113	0.5920303605313093
129	GSM2590399	1	0.4666728222400189	0.5920303605313093
129	GSM2590400	1	0.6793365589361519	0.5920303605313093
129	GSM2590401	1	0.5514352824064463	0.5920303605313093
129	GSM2590402	0	0.4019819913633979	0.5920303605313093
129	GSM2590403	1	0.46968686950011923	0.5920303605313093
129	GSM2590404	1	0.3292950544369908	0.5920303605313093
129	GSM2590405	0	0.5938888116672586	0.5920303605313093
129	GSM2590406	0	0.6183256449298168	0.5920303605313093
129	GSM2590407	0	0.3875000056286538	0.5920303605313093
129	GSM2590408	0	0.3823298743637422	0.5920303605313093
129	GSM2590409	0	0.42581948316985957	0.5920303605313093
129	GSM2590410	0	0.49949374788264705	0.5920303605313093
129	GSM2590411	0	0.3049413035643613	0.5920303605313093
129	GSM2590412	1	0.465471465686611	0.5920303605313093
129	GSM2590413	0	0.5322605735679857	0.5920303605313093
129	GSM2590414	1	0.49749388716323434	0.5920303605313093
129	GSM2590415	1	0.4983798021549726	0.5920303605313093
129	GSM2590416	0	0.4922209289808197	0.5920303605313093
129	GSM2590417	1	0.4122717261270277	0.5920303605313093
130	GSM2590370	1	0.6718363720253332	0.5028462998102466
130	GSM2590371	1	0.4427811573321998	0.5028462998102466
130	GSM2590372	0	0.39114483699494995	0.5028462998102466
130	GSM2590373	0	0.4495671537352357	0.5028462998102466
130	GSM2590374	1	0.4697282213486278	0.5028462998102466
130	GSM2590375	0	0.4665188347961018	0.5028462998102466
130	GSM2590376	0	0.4968252766730677	0.5028462998102466
130	GSM2590377	1	0.44747160454559626	0.5028462998102466
130	GSM2590378	0	0.41222432128032754	0.5028462998102466
130	GSM2590379	0	0.5338490136734679	0.5028462998102466
130	GSM2590380	0	0.638764149136357	0.5028462998102466
130	GSM2590381	1	0.35863118299690516	0.5028462998102466
130	GSM2590382	0	0.6330752913126264	0.5028462998102466
130	GSM2590383	1	0.631328471518468	0.5028462998102466
130	GSM2590384	0	0.44533941365125	0.5028462998102466
130	GSM2590385	0	0.4837491747315203	0.5028462998102466
130	GSM2590386	1	0.3691156970666713	0.5028462998102466
130	GSM2590387	0	0.5368701351808897	0.5028462998102466
130	GSM2590388	0	0.5011805504755841	0.5028462998102466
130	GSM2590389	0	0.6695291555468592	0.5028462998102466
130	GSM2590390	1	0.35085390895935253	0.5028462998102466
130	GSM2590391	1	0.5306231455259898	0.5028462998102466
130	GSM2590392	0	0.711354843722687	0.5028462998102466
130	GSM2590393	1	0.27481754927407265	0.5028462998102466
130	GSM2590394	0	0.3456465009961231	0.5028462998102466
130	GSM2590395	0	0.39816232797581447	0.5028462998102466
130	GSM2590396	0	0.4624739848242956	0.5028462998102466
130	GSM2590397	1	0.24381166238342158	0.5028462998102466
130	GSM2590398	1	0.6058839838870473	0.5028462998102466
130	GSM2590399	0	0.5825814705444737	0.5028462998102466
130	GSM2590400	0	0.6425333564603278	0.5028462998102466
130	GSM2590401	0	0.5383889048586424	0.5028462998102466
130	GSM2590402	0	0.31789342367851964	0.5028462998102466
130	GSM2590403	0	0.25120660158054914	0.5028462998102466
130	GSM2590404	1	0.6539539292853234	0.5028462998102466
130	GSM2590405	1	0.4159338909575889	0.5028462998102466
130	GSM2590406	0	0.33800990496169936	0.5028462998102466
130	GSM2590407	1	0.6021476690371311	0.5028462998102466
130	GSM2590408	0	0.33401362678857066	0.5028462998102466
130	GSM2590409	1	0.3174862609200451	0.5028462998102466
130	GSM2590410	0	0.42354291628507196	0.5028462998102466
130	GSM2590411	0	0.28034681408893564	0.5028462998102466
130	GSM2590412	0	0.5474687664074944	0.5028462998102466
130	GSM2590413	0	0.6181270203484425	0.5028462998102466
130	GSM2590414	0	0.3666142654916018	0.5028462998102466
130	GSM2590415	0	0.3922302003630205	0.5028462998102466
130	GSM2590416	1	0.7255644185558393	0.5028462998102466
130	GSM2590417	0	0.36603124857890984	0.5028462998102466
131	GSM2590370	1	0.7850180096485854	0.6204933586337761
131	GSM2590371	1	0.2748900021231812	0.6204933586337761
131	GSM2590372	1	0.4288287820276208	0.6204933586337761
131	GSM2590373	0	0.6190126530737358	0.6204933586337761
131	GSM2590374	1	0.5142168389745616	0.6204933586337761
131	GSM2590375	1	0.5044137178089971	0.6204933586337761
131	GSM2590376	1	0.43658931167531545	0.6204933586337761
131	GSM2590377	0	0.3009456808535196	0.6204933586337761
131	GSM2590378	0	0.3516376752260891	0.6204933586337761
131	GSM2590379	0	0.5289884373517225	0.6204933586337761
131	GSM2590380	0	0.6532706339228124	0.6204933586337761
131	GSM2590381	0	0.6794894684002025	0.6204933586337761
131	GSM2590382	0	0.8386461658131612	0.6204933586337761
131	GSM2590383	1	0.4477780880376619	0.6204933586337761
131	GSM2590384	0	0.2108703218852531	0.6204933586337761
131	GSM2590385	0	0.4649513688238982	0.6204933586337761
131	GSM2590386	0	0.5236797294555036	0.6204933586337761
131	GSM2590387	0	0.806906428524932	0.6204933586337761
131	GSM2590388	0	0.15466889687639987	0.6204933586337761
131	GSM2590389	1	0.7304293614766029	0.6204933586337761
131	GSM2590390	0	0.4129523525761682	0.6204933586337761
131	GSM2590391	1	0.7230116527558006	0.6204933586337761
131	GSM2590392	0	0.6369803663195825	0.6204933586337761
131	GSM2590393	0	0.4427713227144093	0.6204933586337761
131	GSM2590394	0	0.252177901218216	0.6204933586337761
131	GSM2590395	0	0.4138312488534157	0.6204933586337761
131	GSM2590396	0	0.2422781036656363	0.6204933586337761
131	GSM2590397	0	0.45358184409048424	0.6204933586337761
131	GSM2590398	1	0.47354587682830135	0.6204933586337761
131	GSM2590399	1	0.6234581101995303	0.6204933586337761
131	GSM2590400	0	0.21229386004857984	0.6204933586337761
131	GSM2590401	1	0.29314344492866756	0.6204933586337761
131	GSM2590402	1	0.5699942108782263	0.6204933586337761
131	GSM2590403	0	0.4200905718879843	0.6204933586337761
131	GSM2590404	1	0.4169747787913339	0.6204933586337761
131	GSM2590405	0	0.45736721175316136	0.6204933586337761
131	GSM2590406	0	0.34172142491591445	0.6204933586337761
131	GSM2590407	0	0.4599101277366186	0.6204933586337761
131	GSM2590408	0	0.4704587087696621	0.6204933586337761
131	GSM2590409	0	0.5314282814499139	0.6204933586337761
131	GSM2590410	1	0.43095423410772815	0.6204933586337761
131	GSM2590411	0	0.370265528249847	0.6204933586337761
131	GSM2590412	1	0.49354274424061684	0.6204933586337761
131	GSM2590413	0	0.5417727375590348	0.6204933586337761
131	GSM2590414	0	0.43273435973762187	0.6204933586337761
131	GSM2590415	0	0.22353560425838195	0.6204933586337761
131	GSM2590416	1	0.4851292951968296	0.6204933586337761
131	GSM2590417	0	0.30116318304397044	0.6204933586337761
132	GSM2590370	1	0.47646784189312896	0.3055028462998103
132	GSM2590371	1	0.5456599861052185	0.3055028462998103
132	GSM2590372	0	0.5099971323129204	0.3055028462998103
132	GSM2590373	0	0.585066341291869	0.3055028462998103
132	GSM2590374	1	0.4911165782927585	0.3055028462998103
132	GSM2590375	1	0.4188599472714593	0.3055028462998103
132	GSM2590376	0	0.4845189870879783	0.3055028462998103
132	GSM2590377	1	0.5271189775425963	0.3055028462998103
132	GSM2590378	0	0.43447370328784074	0.3055028462998103
132	GSM2590379	0	0.6172388319762663	0.3055028462998103
132	GSM2590380	1	0.311967522975229	0.3055028462998103
132	GSM2590381	0	0.475155633004017	0.3055028462998103
132	GSM2590382	0	0.3781643001914195	0.3055028462998103
132	GSM2590383	0	0.5924713570909236	0.3055028462998103
132	GSM2590384	1	0.2583572036886815	0.3055028462998103
132	GSM2590385	0	0.4100302338475885	0.3055028462998103
132	GSM2590386	0	0.5534909387230308	0.3055028462998103
132	GSM2590387	0	0.43302037052356734	0.3055028462998103
132	GSM2590388	0	0.7478210223664766	0.3055028462998103
132	GSM2590389	0	0.3492163672093018	0.3055028462998103
132	GSM2590390	1	0.6160325752844059	0.3055028462998103
132	GSM2590391	1	0.3265039937337622	0.3055028462998103
132	GSM2590392	1	0.507907757583041	0.3055028462998103
132	GSM2590393	0	0.39209184553390203	0.3055028462998103
132	GSM2590394	0	0.44053564525525074	0.3055028462998103
132	GSM2590395	1	0.39078395908645885	0.3055028462998103
132	GSM2590396	1	0.3989532428402492	0.3055028462998103
132	GSM2590397	0	0.5456166291176451	0.3055028462998103
132	GSM2590398	0	0.5541233736032861	0.3055028462998103
132	GSM2590399	0	0.5122984626066872	0.3055028462998103
132	GSM2590400	0	0.5788284499916917	0.3055028462998103
132	GSM2590401	0	0.4000293241022381	0.3055028462998103
132	GSM2590402	1	0.33603054364450774	0.3055028462998103
132	GSM2590403	0	0.3352327866029621	0.3055028462998103
132	GSM2590404	0	0.5274605132982869	0.3055028462998103
132	GSM2590405	1	0.46391388417865254	0.3055028462998103
132	GSM2590406	0	0.6906160346715614	0.3055028462998103
132	GSM2590407	1	0.2190917177737086	0.3055028462998103
132	GSM2590408	0	0.43247120153587315	0.3055028462998103
132	GSM2590409	0	0.5476763237374201	0.3055028462998103
132	GSM2590410	0	0.4979322395706007	0.3055028462998103
132	GSM2590411	0	0.4476007938273961	0.3055028462998103
132	GSM2590412	0	0.34419919366624746	0.3055028462998103
132	GSM2590413	1	0.4082965568447241	0.3055028462998103
132	GSM2590414	0	0.5260289201833103	0.3055028462998103
132	GSM2590415	0	0.5744812994211884	0.3055028462998103
132	GSM2590416	0	0.7162758525211853	0.3055028462998103
132	GSM2590417	1	0.541926915348692	0.3055028462998103
133	GSM2590370	0	0.48419492694302346	0.36242884250474383
133	GSM2590371	0	0.36416420211897765	0.36242884250474383
133	GSM2590372	0	0.433962976010228	0.36242884250474383
133	GSM2590373	1	0.4516315443640922	0.36242884250474383
133	GSM2590374	0	0.566667420049017	0.36242884250474383
133	GSM2590375	0	0.4229717609404549	0.36242884250474383
133	GSM2590376	1	0.5728493198609075	0.36242884250474383
133	GSM2590377	1	0.5234239020093959	0.36242884250474383
133	GSM2590378	0	0.5960919665343175	0.36242884250474383
133	GSM2590379	0	0.5399198251358889	0.36242884250474383
133	GSM2590380	0	0.7282949732551417	0.36242884250474383
133	GSM2590381	0	0.6525937596330936	0.36242884250474383
133	GSM2590382	0	0.5442004620937294	0.36242884250474383
133	GSM2590383	1	0.4778379232876679	0.36242884250474383
133	GSM2590384	1	0.5749285376449814	0.36242884250474383
133	GSM2590385	1	0.44995862384740176	0.36242884250474383
133	GSM2590386	1	0.47131173624072514	0.36242884250474383
133	GSM2590387	1	0.18224492750463636	0.36242884250474383
133	GSM2590388	0	0.6192592056577241	0.36242884250474383
133	GSM2590389	0	0.4727869926642563	0.36242884250474383
133	GSM2590390	0	0.5693821633905862	0.36242884250474383
133	GSM2590391	1	0.38808556268730904	0.36242884250474383
133	GSM2590392	1	0.39408681845642274	0.36242884250474383
133	GSM2590393	0	0.4808670858198784	0.36242884250474383
133	GSM2590394	1	0.5126491306738535	0.36242884250474383
133	GSM2590395	0	0.5479270985217429	0.36242884250474383
133	GSM2590396	0	0.7303535539499096	0.36242884250474383
133	GSM2590397	0	0.3562873512714156	0.36242884250474383
133	GSM2590398	0	0.4249590451990139	0.36242884250474383
133	GSM2590399	0	0.5349407650032812	0.36242884250474383
133	GSM2590400	1	0.6836930746950016	0.36242884250474383
133	GSM2590401	0	0.6302452879934893	0.36242884250474383
133	GSM2590402	1	0.4719021066516033	0.36242884250474383
133	GSM2590403	1	0.38553757329497157	0.36242884250474383
133	GSM2590404	0	0.38755283945902885	0.36242884250474383
133	GSM2590405	1	0.26981230313935295	0.36242884250474383
133	GSM2590406	0	0.5764398326343736	0.36242884250474383
133	GSM2590407	0	0.5661709054001465	0.36242884250474383
133	GSM2590408	1	0.4416071380734064	0.36242884250474383
133	GSM2590409	0	0.5550527548801308	0.36242884250474383
133	GSM2590410	0	0.3032401216751159	0.36242884250474383
133	GSM2590411	0	0.586870452592838	0.36242884250474383
133	GSM2590412	0	0.40532909930911654	0.36242884250474383
133	GSM2590413	0	0.45049732119072017	0.36242884250474383
133	GSM2590414	0	0.5650999806913988	0.36242884250474383
133	GSM2590415	0	0.5036354255371014	0.36242884250474383
133	GSM2590416	0	0.4868134374023935	0.36242884250474383
133	GSM2590417	1	0.5822489995351691	0.36242884250474383
134	GSM2590370	0	0.7359703296791613	0.24478178368121442
134	GSM2590371	1	0.4442169644879621	0.24478178368121442
134	GSM2590372	1	0.40120788696731674	0.24478178368121442
134	GSM2590373	0	0.5108571298655474	0.24478178368121442
134	GSM2590374	0	0.6389900570726946	0.24478178368121442
134	GSM2590375	0	0.5639470118610266	0.24478178368121442
134	GSM2590376	0	0.5186945071381643	0.24478178368121442
134	GSM2590377	0	0.6312048105037653	0.24478178368121442
134	GSM2590378	0	0.44741637605741386	0.24478178368121442
134	GSM2590379	1	0.41156392056559415	0.24478178368121442
134	GSM2590380	0	0.4960520709282093	0.24478178368121442
134	GSM2590381	0	0.3428332978319988	0.24478178368121442
134	GSM2590382	1	0.4146311570239584	0.24478178368121442
134	GSM2590383	1	0.38054762138412984	0.24478178368121442
134	GSM2590384	0	0.5344572969332153	0.24478178368121442
134	GSM2590385	1	0.49917596407710896	0.24478178368121442
134	GSM2590386	0	0.39099270765016997	0.24478178368121442
134	GSM2590387	1	0.3988400221161466	0.24478178368121442
134	GSM2590388	0	0.5130529430569114	0.24478178368121442
134	GSM2590389	0	0.4951716598668104	0.24478178368121442
134	GSM2590390	0	0.6273900931897654	0.24478178368121442
134	GSM2590391	0	0.4819329579447758	0.24478178368121442
134	GSM2590392	1	0.6110241797827269	0.24478178368121442
134	GSM2590393	0	0.48669357001297003	0.24478178368121442
134	GSM2590394	0	0.5847723561665737	0.24478178368121442
134	GSM2590395	0	0.527778224335655	0.24478178368121442
134	GSM2590396	0	0.5399817863909003	0.24478178368121442
134	GSM2590397	1	0.26254377474260737	0.24478178368121442
134	GSM2590398	0	0.49937363947254454	0.24478178368121442
134	GSM2590399	0	0.4996031619804207	0.24478178368121442
134	GSM2590400	0	0.43268730734711686	0.24478178368121442
134	GSM2590401	0	0.4503245034022802	0.24478178368121442
134	GSM2590402	1	0.36967269412246734	0.24478178368121442
134	GSM2590403	0	0.6337986238986322	0.24478178368121442
134	GSM2590404	0	0.604661662652971	0.24478178368121442
134	GSM2590405	1	0.5903503722169914	0.24478178368121442
134	GSM2590406	1	0.5749975768421369	0.24478178368121442
134	GSM2590407	0	0.6096828819223972	0.24478178368121442
134	GSM2590408	1	0.5076911557626124	0.24478178368121442
134	GSM2590409	1	0.478664251940306	0.24478178368121442
134	GSM2590410	0	0.5653662390810889	0.24478178368121442
134	GSM2590411	0	0.6353303713141554	0.24478178368121442
134	GSM2590412	0	0.3840761608660728	0.24478178368121442
134	GSM2590413	0	0.41993385203475575	0.24478178368121442
134	GSM2590414	0	0.546997305290425	0.24478178368121442
134	GSM2590415	1	0.36366696608700727	0.24478178368121442
134	GSM2590416	1	0.4399511205464918	0.24478178368121442
134	GSM2590417	1	0.40492956607829483	0.24478178368121442
135	GSM2590370	0	0.35948033221486925	0.5199240986717267
135	GSM2590371	0	0.5757344441128259	0.5199240986717267
135	GSM2590372	0	0.4491170916780593	0.5199240986717267
135	GSM2590373	0	0.48766004840894595	0.5199240986717267
135	GSM2590374	0	0.30811031245596776	0.5199240986717267
135	GSM2590375	0	0.471227651874347	0.5199240986717267
135	GSM2590376	0	0.5474045510049711	0.5199240986717267
135	GSM2590377	0	0.3570047751777012	0.5199240986717267
135	GSM2590378	0	0.44750202234254416	0.5199240986717267
135	GSM2590379	0	0.7453256485142172	0.5199240986717267
135	GSM2590380	1	0.5377551667622938	0.5199240986717267
135	GSM2590381	1	0.47033444672086383	0.5199240986717267
135	GSM2590382	0	0.6720518207231428	0.5199240986717267
135	GSM2590383	1	0.5480049285003493	0.5199240986717267
135	GSM2590384	0	0.5565827846542332	0.5199240986717267
135	GSM2590385	0	0.5511117262627353	0.5199240986717267
135	GSM2590386	1	0.5002178668058316	0.5199240986717267
135	GSM2590387	0	0.637914057822901	0.5199240986717267
135	GSM2590388	1	0.6191748857885596	0.5199240986717267
135	GSM2590389	0	0.5325468723984885	0.5199240986717267
135	GSM2590390	1	0.5250443222732942	0.5199240986717267
135	GSM2590391	0	0.4505559421439587	0.5199240986717267
135	GSM2590392	0	0.3750937815250022	0.5199240986717267
135	GSM2590393	0	0.37960254198618576	0.5199240986717267
135	GSM2590394	0	0.3812764946248548	0.5199240986717267
135	GSM2590395	0	0.5645315147754152	0.5199240986717267
135	GSM2590396	1	0.3551351165412426	0.5199240986717267
135	GSM2590397	1	0.5850872509538553	0.5199240986717267
135	GSM2590398	0	0.48983325160802577	0.5199240986717267
135	GSM2590399	1	0.4425580469197297	0.5199240986717267
135	GSM2590400	1	0.4584798293775941	0.5199240986717267
135	GSM2590401	0	0.4259662265517061	0.5199240986717267
135	GSM2590402	1	0.5058636568211646	0.5199240986717267
135	GSM2590403	1	0.5379503382475669	0.5199240986717267
135	GSM2590404	0	0.5858791640624706	0.5199240986717267
135	GSM2590405	0	0.5937278141390399	0.5199240986717267
135	GSM2590406	1	0.29826494899466777	0.5199240986717267
135	GSM2590407	1	0.6756304421297377	0.5199240986717267
135	GSM2590408	1	0.4857260118763273	0.5199240986717267
135	GSM2590409	0	0.5501158228852303	0.5199240986717267
135	GSM2590410	0	0.31290003906880504	0.5199240986717267
135	GSM2590411	0	0.43422136223125163	0.5199240986717267
135	GSM2590412	0	0.5514389638291354	0.5199240986717267
135	GSM2590413	1	0.4275323137067148	0.5199240986717267
135	GSM2590414	0	0.45721344285415205	0.5199240986717267
135	GSM2590415	0	0.40122486913757255	0.5199240986717267
135	GSM2590416	0	0.3957637043637301	0.5199240986717267
135	GSM2590417	1	0.407206937547685	0.5199240986717267
136	GSM2590370	0	0.4284674509948789	0.3870967741935484
136	GSM2590371	0	0.552549199743439	0.3870967741935484
136	GSM2590372	1	0.45203374133265867	0.3870967741935484
136	GSM2590373	1	0.24104510876414578	0.3870967741935484
136	GSM2590374	0	0.4722936431249625	0.3870967741935484
136	GSM2590375	0	0.5137244366916057	0.3870967741935484
136	GSM2590376	0	0.38881069626840814	0.3870967741935484
136	GSM2590377	1	0.4939024866668162	0.3870967741935484
136	GSM2590378	0	0.5162084269852795	0.3870967741935484
136	GSM2590379	1	0.43657761675384416	0.3870967741935484
136	GSM2590380	0	0.40897438930624697	0.3870967741935484
136	GSM2590381	0	0.46976771005421397	0.3870967741935484
136	GSM2590382	1	0.4095168667103601	0.3870967741935484
136	GSM2590383	0	0.41007947902991493	0.3870967741935484
136	GSM2590384	0	0.5881525639140562	0.3870967741935484
136	GSM2590385	1	0.37633590295156655	0.3870967741935484
136	GSM2590386	1	0.31574775287356616	0.3870967741935484
136	GSM2590387	0	0.4515349329124592	0.3870967741935484
136	GSM2590388	0	0.7513858059262244	0.3870967741935484
136	GSM2590389	0	0.4843939457670119	0.3870967741935484
136	GSM2590390	1	0.49321809003492073	0.3870967741935484
136	GSM2590391	1	0.37356555513442324	0.3870967741935484
136	GSM2590392	0	0.4556279407361812	0.3870967741935484
136	GSM2590393	1	0.42524731714238184	0.3870967741935484
136	GSM2590394	0	0.4961302282154545	0.3870967741935484
136	GSM2590395	0	0.24497674222828106	0.3870967741935484
136	GSM2590396	1	0.5545539617580167	0.3870967741935484
136	GSM2590397	0	0.38469554711063525	0.3870967741935484
136	GSM2590398	0	0.48455795295786813	0.3870967741935484
136	GSM2590399	1	0.29176282458985353	0.3870967741935484
136	GSM2590400	1	0.510669163797556	0.3870967741935484
136	GSM2590401	1	0.4975012375407652	0.3870967741935484
136	GSM2590402	0	0.5983943163671367	0.3870967741935484
136	GSM2590403	0	0.6114711475814326	0.3870967741935484
136	GSM2590404	0	0.3693367920807109	0.3870967741935484
136	GSM2590405	1	0.49418440097540106	0.3870967741935484
136	GSM2590406	1	0.20403751722921412	0.3870967741935484
136	GSM2590407	0	0.37298961032555694	0.3870967741935484
136	GSM2590408	0	0.42294354404090106	0.3870967741935484
136	GSM2590409	0	0.502971654737938	0.3870967741935484
136	GSM2590410	0	0.4890909105494219	0.3870967741935484
136	GSM2590411	0	0.80640252933467	0.3870967741935484
136	GSM2590412	1	0.60249788179176	0.3870967741935484
136	GSM2590413	0	0.4174038439908973	0.3870967741935484
136	GSM2590414	0	0.43538850659588674	0.3870967741935484
136	GSM2590415	0	0.5594791188433793	0.3870967741935484
136	GSM2590416	0	0.3051896309083138	0.3870967741935484
136	GSM2590417	0	0.5368495163784598	0.3870967741935484
137	GSM2590370	1	0.6463853608787636	0.76280834914611
137	GSM2590371	0	0.42250949275735034	0.76280834914611
137	GSM2590372	0	0.4942697366424829	0.76280834914611
137	GSM2590373	0	0.4100247181548666	0.76280834914611
137	GSM2590374	1	0.5652354097241751	0.76280834914611
137	GSM2590375	0	0.5814989811753252	0.76280834914611
137	GSM2590376	0	0.5808272910833169	0.76280834914611
137	GSM2590377	1	0.47416235100545784	0.76280834914611
137	GSM2590378	0	0.36911929407795774	0.76280834914611
137	GSM2590379	0	0.5317639729962359	0.76280834914611
137	GSM2590380	1	0.5803236806919708	0.76280834914611
137	GSM2590381	1	0.7230122765874766	0.76280834914611
137	GSM2590382	1	0.6599089561097898	0.76280834914611
137	GSM2590383	0	0.620226216886481	0.76280834914611
137	GSM2590384	0	0.2642653755057734	0.76280834914611
137	GSM2590385	1	0.39569892862012596	0.76280834914611
137	GSM2590386	0	0.48654205471667705	0.76280834914611
137	GSM2590387	0	0.379695460161998	0.76280834914611
137	GSM2590388	0	0.37240160321911037	0.76280834914611
137	GSM2590389	0	0.49879610800147994	0.76280834914611
137	GSM2590390	0	0.6350017301213469	0.76280834914611
137	GSM2590391	1	0.6416470246624101	0.76280834914611
137	GSM2590392	1	0.6778418407496033	0.76280834914611
137	GSM2590393	0	0.46997904747346114	0.76280834914611
137	GSM2590394	0	0.5087609363516092	0.76280834914611
137	GSM2590395	0	0.18107993433033534	0.76280834914611
137	GSM2590396	0	0.5572678109247943	0.76280834914611
137	GSM2590397	0	0.3379104184228799	0.76280834914611
137	GSM2590398	0	0.6801990580131333	0.76280834914611
137	GSM2590399	1	0.521835024967872	0.76280834914611
137	GSM2590400	1	0.2100336854656739	0.76280834914611
137	GSM2590401	0	0.2841248646779843	0.76280834914611
137	GSM2590402	1	0.7122401485967091	0.76280834914611
137	GSM2590403	0	0.27820472206048236	0.76280834914611
137	GSM2590404	1	0.5344536748284914	0.76280834914611
137	GSM2590405	1	0.5385698429886664	0.76280834914611
137	GSM2590406	0	0.7019171825484278	0.76280834914611
137	GSM2590407	1	0.6168325659421755	0.76280834914611
137	GSM2590408	0	0.594435702426611	0.76280834914611
137	GSM2590409	0	0.4011669036509283	0.76280834914611
137	GSM2590410	0	0.3392560346498556	0.76280834914611
137	GSM2590411	0	0.21377577912394016	0.76280834914611
137	GSM2590412	0	0.41155507481860837	0.76280834914611
137	GSM2590413	0	0.47318253461990295	0.76280834914611
137	GSM2590414	1	0.5655634657296208	0.76280834914611
137	GSM2590415	0	0.5309878704669581	0.76280834914611
137	GSM2590416	1	0.669953415050785	0.76280834914611
137	GSM2590417	0	0.3109185302904914	0.76280834914611
138	GSM2590370	0	0.516739609656011	0.6185958254269449
138	GSM2590371	1	0.5285173160959593	0.6185958254269449
138	GSM2590372	1	0.45404681993856705	0.6185958254269449
138	GSM2590373	0	0.30256944674800307	0.6185958254269449
138	GSM2590374	0	0.634315347220764	0.6185958254269449
138	GSM2590375	0	0.7173144388549278	0.6185958254269449
138	GSM2590376	0	0.4397313455827178	0.6185958254269449
138	GSM2590377	0	0.13745271591614622	0.6185958254269449
138	GSM2590378	0	0.7773376580405893	0.6185958254269449
138	GSM2590379	0	0.42397527876408364	0.6185958254269449
138	GSM2590380	0	0.458708098746335	0.6185958254269449
138	GSM2590381	0	0.6005111591255393	0.6185958254269449
138	GSM2590382	1	0.3926662158471235	0.6185958254269449
138	GSM2590383	1	0.42860234189328356	0.6185958254269449
138	GSM2590384	0	0.2959195425064823	0.6185958254269449
138	GSM2590385	0	0.2722528806129965	0.6185958254269449
138	GSM2590386	0	0.5982478352171979	0.6185958254269449
138	GSM2590387	1	0.5497056129219605	0.6185958254269449
138	GSM2590388	0	0.5492546304294822	0.6185958254269449
138	GSM2590389	0	0.34638191708860866	0.6185958254269449
138	GSM2590390	1	0.5498146070686913	0.6185958254269449
138	GSM2590391	1	0.5663900696368913	0.6185958254269449
138	GSM2590392	0	0.492790731555582	0.6185958254269449
138	GSM2590393	0	0.3795243884394996	0.6185958254269449
138	GSM2590394	0	0.4972207971937812	0.6185958254269449
138	GSM2590395	0	0.3785735541286994	0.6185958254269449
138	GSM2590396	0	0.23494667776700884	0.6185958254269449
138	GSM2590397	1	0.5761809009777524	0.6185958254269449
138	GSM2590398	1	0.5225125047242236	0.6185958254269449
138	GSM2590399	0	0.4926867267964885	0.6185958254269449
138	GSM2590400	0	0.48284061632538816	0.6185958254269449
138	GSM2590401	1	0.5881025420783815	0.6185958254269449
138	GSM2590402	1	0.4824381603514711	0.6185958254269449
138	GSM2590403	0	0.42953155996050096	0.6185958254269449
138	GSM2590404	1	0.4850601668731575	0.6185958254269449
138	GSM2590405	1	0.5622522547453807	0.6185958254269449
138	GSM2590406	1	0.30742373133465606	0.6185958254269449
138	GSM2590407	0	0.5403464512900474	0.6185958254269449
138	GSM2590408	1	0.4383286116388024	0.6185958254269449
138	GSM2590409	0	0.7131817545513467	0.6185958254269449
138	GSM2590410	0	0.41472275784304746	0.6185958254269449
138	GSM2590411	0	0.17978138389755172	0.6185958254269449
138	GSM2590412	0	0.4804154728315682	0.6185958254269449
138	GSM2590413	0	0.3699214291879	0.6185958254269449
138	GSM2590414	1	0.39171720073009153	0.6185958254269449
138	GSM2590415	1	0.4602767085526622	0.6185958254269449
138	GSM2590416	0	0.3814366646513212	0.6185958254269449
138	GSM2590417	0	0.2449787639289843	0.6185958254269449
139	GSM2590370	1	0.434956483850547	0.4971537001897533
139	GSM2590371	0	0.62908814567573	0.4971537001897533
139	GSM2590372	0	0.35229294162322033	0.4971537001897533
139	GSM2590373	0	0.438739588307636	0.4971537001897533
139	GSM2590374	1	0.30946297083979585	0.4971537001897533
139	GSM2590375	0	0.45231149076905725	0.4971537001897533
139	GSM2590376	0	0.6467720472445059	0.4971537001897533
139	GSM2590377	0	0.3229919407459975	0.4971537001897533
139	GSM2590378	1	0.41472743764693604	0.4971537001897533
139	GSM2590379	1	0.33591664545121497	0.4971537001897533
139	GSM2590380	0	0.511530820227578	0.4971537001897533
139	GSM2590381	1	0.49846046639012337	0.4971537001897533
139	GSM2590382	0	0.651530339947841	0.4971537001897533
139	GSM2590383	0	0.8226593856740987	0.4971537001897533
139	GSM2590384	0	0.42628253732959825	0.4971537001897533
139	GSM2590385	0	0.3424113811602328	0.4971537001897533
139	GSM2590386	0	0.5586827630451267	0.4971537001897533
139	GSM2590387	1	0.4825406770175964	0.4971537001897533
139	GSM2590388	1	0.2966958643072946	0.4971537001897533
139	GSM2590389	1	0.7637961527187246	0.4971537001897533
139	GSM2590390	0	0.23959353945612816	0.4971537001897533
139	GSM2590391	1	0.46040341297966697	0.4971537001897533
139	GSM2590392	1	0.7279956628126037	0.4971537001897533
139	GSM2590393	1	0.40405817055111304	0.4971537001897533
139	GSM2590394	1	0.3323978584416084	0.4971537001897533
139	GSM2590395	0	0.4536444532428428	0.4971537001897533
139	GSM2590396	0	0.5170785550951066	0.4971537001897533
139	GSM2590397	0	0.3691903687338122	0.4971537001897533
139	GSM2590398	1	0.5038108338391488	0.4971537001897533
139	GSM2590399	1	0.453716475632905	0.4971537001897533
139	GSM2590400	0	0.32600692342038845	0.4971537001897533
139	GSM2590401	0	0.30765433920125135	0.4971537001897533
139	GSM2590402	0	0.522305852861627	0.4971537001897533
139	GSM2590403	0	0.3636706898632594	0.4971537001897533
139	GSM2590404	0	0.49991314364735046	0.4971537001897533
139	GSM2590405	0	0.5012702282939029	0.4971537001897533
139	GSM2590406	1	0.38202783589097367	0.4971537001897533
139	GSM2590407	0	0.6427691085670886	0.4971537001897533
139	GSM2590408	0	0.475268602893661	0.4971537001897533
139	GSM2590409	0	0.2752509414349055	0.4971537001897533
139	GSM2590410	0	0.2983967061662546	0.4971537001897533
139	GSM2590411	0	0.27171486361857117	0.4971537001897533
139	GSM2590412	1	0.4872719173071564	0.4971537001897533
139	GSM2590413	1	0.5206939513117699	0.4971537001897533
139	GSM2590414	0	0.45403926864353844	0.4971537001897533
139	GSM2590415	0	0.6502810162673094	0.4971537001897533
139	GSM2590416	0	0.8091402841425844	0.4971537001897533
139	GSM2590417	0	0.16305751908813468	0.4971537001897533
140	GSM2590370	0	0.5654962778544895	0.5313092979127135
140	GSM2590371	1	0.40447793791794817	0.5313092979127135
140	GSM2590372	1	0.48302335108755884	0.5313092979127135
140	GSM2590373	0	0.7155689763340094	0.5313092979127135
140	GSM2590374	0	0.4331378500717082	0.5313092979127135
140	GSM2590375	1	0.5262617293234769	0.5313092979127135
140	GSM2590376	0	0.5098542612658664	0.5313092979127135
140	GSM2590377	0	0.4610291489796908	0.5313092979127135
140	GSM2590378	0	0.29255977820215784	0.5313092979127135
140	GSM2590379	1	0.4242791297135983	0.5313092979127135
140	GSM2590380	0	0.377415822810612	0.5313092979127135
140	GSM2590381	0	0.23537287811389906	0.5313092979127135
140	GSM2590382	0	0.401726411729271	0.5313092979127135
140	GSM2590383	0	0.357300661441736	0.5313092979127135
140	GSM2590384	0	0.42525047039757985	0.5313092979127135
140	GSM2590385	0	0.5764223683162722	0.5313092979127135
140	GSM2590386	1	0.4600887590223452	0.5313092979127135
140	GSM2590387	0	0.6154158239577202	0.5313092979127135
140	GSM2590388	0	0.585856952410761	0.5313092979127135
140	GSM2590389	0	0.21865493097865438	0.5313092979127135
140	GSM2590390	1	0.3473433862400123	0.5313092979127135
140	GSM2590391	0	0.5436987022177112	0.5313092979127135
140	GSM2590392	1	0.4297555447589982	0.5313092979127135
140	GSM2590393	0	0.2302961966657144	0.5313092979127135
140	GSM2590394	0	0.5565169043260978	0.5313092979127135
140	GSM2590395	1	0.7058610821578649	0.5313092979127135
140	GSM2590396	1	0.5242665191532296	0.5313092979127135
140	GSM2590397	1	0.5537822728386791	0.5313092979127135
140	GSM2590398	0	0.4603244075001123	0.5313092979127135
140	GSM2590399	0	0.6016435127548622	0.5313092979127135
140	GSM2590400	0	0.3989492211288052	0.5313092979127135
140	GSM2590401	0	0.3167856174620694	0.5313092979127135
140	GSM2590402	0	0.4651872454139328	0.5313092979127135
140	GSM2590403	0	0.5078770863027166	0.5313092979127135
140	GSM2590404	1	0.3638377800101333	0.5313092979127135
140	GSM2590405	0	0.6969605227929029	0.5313092979127135
140	GSM2590406	0	0.5935438465665096	0.5313092979127135
140	GSM2590407	1	0.5447782051001057	0.5313092979127135
140	GSM2590408	1	0.4385180648829002	0.5313092979127135
140	GSM2590409	0	0.5718102689075987	0.5313092979127135
140	GSM2590410	0	0.604378214464166	0.5313092979127135
140	GSM2590411	1	0.6697449252488056	0.5313092979127135
140	GSM2590412	1	0.6726615873094918	0.5313092979127135
140	GSM2590413	1	0.3712893458832634	0.5313092979127135
140	GSM2590414	0	0.38587439677317176	0.5313092979127135
140	GSM2590415	1	0.6971053848812178	0.5313092979127135
140	GSM2590416	0	0.5571048436016305	0.5313092979127135
140	GSM2590417	0	0.46994415957967656	0.5313092979127135
141	GSM2590370	0	0.4313625844660682	0.6413662239089184
141	GSM2590371	0	0.6401831424761585	0.6413662239089184
141	GSM2590372	1	0.24738893445527688	0.6413662239089184
141	GSM2590373	1	0.32943263110051674	0.6413662239089184
141	GSM2590374	0	0.6172873775591801	0.6413662239089184
141	GSM2590375	1	0.512084005269612	0.6413662239089184
141	GSM2590376	0	0.5664207344436692	0.6413662239089184
141	GSM2590377	0	0.3894288797779258	0.6413662239089184
141	GSM2590378	0	0.6499171345672071	0.6413662239089184
141	GSM2590379	0	0.5649778164817423	0.6413662239089184
141	GSM2590380	1	0.6552657609099337	0.6413662239089184
141	GSM2590381	0	0.6197348094097134	0.6413662239089184
141	GSM2590382	1	0.5470759718775394	0.6413662239089184
141	GSM2590383	1	0.5184078894578444	0.6413662239089184
141	GSM2590384	0	0.3122276016201488	0.6413662239089184
141	GSM2590385	1	0.5852118352638326	0.6413662239089184
141	GSM2590386	0	0.4904037812348772	0.6413662239089184
141	GSM2590387	0	0.8883894533479822	0.6413662239089184
141	GSM2590388	0	0.5019162534862385	0.6413662239089184
141	GSM2590389	0	0.588927776047013	0.6413662239089184
141	GSM2590390	0	0.35740709950257427	0.6413662239089184
141	GSM2590391	1	0.5704171019587697	0.6413662239089184
141	GSM2590392	0	0.685486308604672	0.6413662239089184
141	GSM2590393	0	0.34157042617893857	0.6413662239089184
141	GSM2590394	0	0.23292885683997455	0.6413662239089184
141	GSM2590395	0	0.4520839509695785	0.6413662239089184
141	GSM2590396	0	0.4133217524692287	0.6413662239089184
141	GSM2590397	0	0.5343688308256668	0.6413662239089184
141	GSM2590398	1	0.6697550989305195	0.6413662239089184
141	GSM2590399	1	0.677845435215579	0.6413662239089184
141	GSM2590400	0	0.29745191965189655	0.6413662239089184
141	GSM2590401	0	0.1656286238964735	0.6413662239089184
141	GSM2590402	0	0.5081826061800577	0.6413662239089184
141	GSM2590403	0	0.5784585706905655	0.6413662239089184
141	GSM2590404	0	0.40277415916647347	0.6413662239089184
141	GSM2590405	1	0.3966186680498043	0.6413662239089184
141	GSM2590406	1	0.4277266132195366	0.6413662239089184
141	GSM2590407	1	0.8714585580981424	0.6413662239089184
141	GSM2590408	1	0.7366825963938007	0.6413662239089184
141	GSM2590409	0	0.23405253817589192	0.6413662239089184
141	GSM2590410	0	0.526003301566302	0.6413662239089184
141	GSM2590411	0	0.20605944672006274	0.6413662239089184
141	GSM2590412	1	0.6666383004902697	0.6413662239089184
141	GSM2590413	1	0.4042282410038193	0.6413662239089184
141	GSM2590414	0	0.5466821695736664	0.6413662239089184
141	GSM2590415	1	0.5101983011787694	0.6413662239089184
141	GSM2590416	0	0.5555476144880892	0.6413662239089184
141	GSM2590417	0	0.2950505193976067	0.6413662239089184
142	GSM2590370	0	0.5541581796919092	0.5313092979127134
142	GSM2590371	0	0.69221010050919	0.5313092979127134
142	GSM2590372	0	0.45484891169539016	0.5313092979127134
142	GSM2590373	1	0.4257425190982307	0.5313092979127134
142	GSM2590374	1	0.6798337479742121	0.5313092979127134
142	GSM2590375	0	0.62736126837104	0.5313092979127134
142	GSM2590376	0	0.5497254706232809	0.5313092979127134
142	GSM2590377	0	0.41484395353264575	0.5313092979127134
142	GSM2590378	0	0.3362807911742642	0.5313092979127134
142	GSM2590379	0	0.38259397991740074	0.5313092979127134
142	GSM2590380	0	0.7515371215659471	0.5313092979127134
142	GSM2590381	1	0.5655070577811437	0.5313092979127134
142	GSM2590382	1	0.7511572771825673	0.5313092979127134
142	GSM2590383	1	0.44678878767063096	0.5313092979127134
142	GSM2590384	0	0.20199574289177633	0.5313092979127134
142	GSM2590385	0	0.345865537942994	0.5313092979127134
142	GSM2590386	1	0.4129992767246255	0.5313092979127134
142	GSM2590387	0	0.6906500081810517	0.5313092979127134
142	GSM2590388	1	0.3825767297302762	0.5313092979127134
142	GSM2590389	0	0.7152435445755677	0.5313092979127134
142	GSM2590390	0	0.31486921119785877	0.5313092979127134
142	GSM2590391	1	0.6174174522661098	0.5313092979127134
142	GSM2590392	1	0.3370877709528473	0.5313092979127134
142	GSM2590393	0	0.5199626350823329	0.5313092979127134
142	GSM2590394	0	0.34734202659340857	0.5313092979127134
142	GSM2590395	0	0.3566623658866741	0.5313092979127134
142	GSM2590396	0	0.5917449870711321	0.5313092979127134
142	GSM2590397	1	0.5656348365858551	0.5313092979127134
142	GSM2590398	1	0.3512820489825074	0.5313092979127134
142	GSM2590399	1	0.6661354420847447	0.5313092979127134
142	GSM2590400	1	0.3082933361075017	0.5313092979127134
142	GSM2590401	0	0.2693597303785653	0.5313092979127134
142	GSM2590402	0	0.338112499862987	0.5313092979127134
142	GSM2590403	0	0.38607986238659525	0.5313092979127134
142	GSM2590404	0	0.36116310286399145	0.5313092979127134
142	GSM2590405	0	0.5605075032354874	0.5313092979127134
142	GSM2590406	0	0.46042854593209803	0.5313092979127134
142	GSM2590407	0	0.6191883725458194	0.5313092979127134
142	GSM2590408	1	0.3638428115350703	0.5313092979127134
142	GSM2590409	0	0.30323999571002175	0.5313092979127134
142	GSM2590410	0	0.4216235329648785	0.5313092979127134
142	GSM2590411	1	0.21454945992670213	0.5313092979127134
142	GSM2590412	0	0.5242155675110509	0.5313092979127134
142	GSM2590413	1	0.3832057744826402	0.5313092979127134
142	GSM2590414	0	0.28010827710092656	0.5313092979127134
142	GSM2590415	1	0.5853341378467336	0.5313092979127134
142	GSM2590416	0	0.4210404485624046	0.5313092979127134
142	GSM2590417	0	0.5002526635983827	0.5313092979127134
143	GSM2590370	1	0.2200539256035383	0.4231499051233397
143	GSM2590371	0	0.4214960790690921	0.4231499051233397
143	GSM2590372	1	0.550570921387406	0.4231499051233397
143	GSM2590373	0	0.4030147813298621	0.4231499051233397
143	GSM2590374	0	0.627412836134756	0.4231499051233397
143	GSM2590375	1	0.5981853634265049	0.4231499051233397
143	GSM2590376	1	0.4870939782647958	0.4231499051233397
143	GSM2590377	1	0.4485713008185955	0.4231499051233397
143	GSM2590378	1	0.5554236858719398	0.4231499051233397
143	GSM2590379	0	0.5613578837880218	0.4231499051233397
143	GSM2590380	1	0.3960491219302429	0.4231499051233397
143	GSM2590381	1	0.4188841173664593	0.4231499051233397
143	GSM2590382	0	0.6461910346371154	0.4231499051233397
143	GSM2590383	1	0.4149100321138121	0.4231499051233397
143	GSM2590384	0	0.4910046961959848	0.4231499051233397
143	GSM2590385	0	0.4355780539670177	0.4231499051233397
143	GSM2590386	0	0.4421842668440799	0.4231499051233397
143	GSM2590387	0	0.6088046105279284	0.4231499051233397
143	GSM2590388	1	0.36529132148187254	0.4231499051233397
143	GSM2590389	0	0.3896018843861464	0.4231499051233397
143	GSM2590390	1	0.12161049602693962	0.4231499051233397
143	GSM2590391	1	0.4793894280998397	0.4231499051233397
143	GSM2590392	0	0.4241115976000607	0.4231499051233397
143	GSM2590393	0	0.41118354498632353	0.4231499051233397
143	GSM2590394	0	0.3932818019357462	0.4231499051233397
143	GSM2590395	0	0.3686059738165029	0.4231499051233397
143	GSM2590396	1	0.5194453141455398	0.4231499051233397
143	GSM2590397	0	0.4019691286272404	0.4231499051233397
143	GSM2590398	0	0.4768618373895545	0.4231499051233397
143	GSM2590399	0	0.4083475309646738	0.4231499051233397
143	GSM2590400	0	0.28718187877625206	0.4231499051233397
143	GSM2590401	0	0.3934844406209008	0.4231499051233397
143	GSM2590402	0	0.6507065281352025	0.4231499051233397
143	GSM2590403	0	0.4623089971487612	0.4231499051233397
143	GSM2590404	0	0.42332793077723746	0.4231499051233397
143	GSM2590405	0	0.4838731323801233	0.4231499051233397
143	GSM2590406	0	0.46371126325370754	0.4231499051233397
143	GSM2590407	1	0.379193512667716	0.4231499051233397
143	GSM2590408	1	0.35148115568308663	0.4231499051233397
143	GSM2590409	1	0.44952708808847713	0.4231499051233397
143	GSM2590410	0	0.4359288277353272	0.4231499051233397
143	GSM2590411	1	0.374931056926412	0.4231499051233397
143	GSM2590412	0	0.43761251064113327	0.4231499051233397
143	GSM2590413	0	0.40612716546670896	0.4231499051233397
143	GSM2590414	0	0.5935458793340289	0.4231499051233397
143	GSM2590415	0	0.41701629171934723	0.4231499051233397
143	GSM2590416	0	0.33061317672919305	0.4231499051233397
143	GSM2590417	0	0.540262313250087	0.4231499051233397
144	GSM2590370	1	0.6740171447817396	0.5502846299810247
144	GSM2590371	0	0.35364805189952647	0.5502846299810247
144	GSM2590372	1	0.3623819884865849	0.5502846299810247
144	GSM2590373	0	0.3719897721833993	0.5502846299810247
144	GSM2590374	0	0.5806535028930705	0.5502846299810247
144	GSM2590375	0	0.4193846041412528	0.5502846299810247
144	GSM2590376	0	0.7479689287057262	0.5502846299810247
144	GSM2590377	0	0.39435318709770845	0.5502846299810247
144	GSM2590378	0	0.6226194381052893	0.5502846299810247
144	GSM2590379	1	0.4442402215170786	0.5502846299810247
144	GSM2590380	0	0.5857856394281127	0.5502846299810247
144	GSM2590381	1	0.5369638402933584	0.5502846299810247
144	GSM2590382	1	0.5634995344994408	0.5502846299810247
144	GSM2590383	0	0.6113879198175999	0.5502846299810247
144	GSM2590384	0	0.438840498702976	0.5502846299810247
144	GSM2590385	0	0.4407698004176413	0.5502846299810247
144	GSM2590386	1	0.5464578125587823	0.5502846299810247
144	GSM2590387	0	0.42574832574803384	0.5502846299810247
144	GSM2590388	0	0.6426675806471885	0.5502846299810247
144	GSM2590389	1	0.6062322658580797	0.5502846299810247
144	GSM2590390	0	0.5291430249323956	0.5502846299810247
144	GSM2590391	1	0.6363310217250039	0.5502846299810247
144	GSM2590392	0	0.6563291084494112	0.5502846299810247
144	GSM2590393	1	0.37891794963693476	0.5502846299810247
144	GSM2590394	0	0.47840236901637284	0.5502846299810247
144	GSM2590395	0	0.285695090505133	0.5502846299810247
144	GSM2590396	0	0.32384909328373285	0.5502846299810247
144	GSM2590397	0	0.33675981659217985	0.5502846299810247
144	GSM2590398	0	0.6430261341577643	0.5502846299810247
144	GSM2590399	0	0.4153394018951877	0.5502846299810247
144	GSM2590400	0	0.519538706729699	0.5502846299810247
144	GSM2590401	0	0.6014913641085997	0.5502846299810247
144	GSM2590402	0	0.6676633337365224	0.5502846299810247
144	GSM2590403	1	0.1642816546596845	0.5502846299810247
144	GSM2590404	1	0.6250128265173635	0.5502846299810247
144	GSM2590405	1	0.6205362224482437	0.5502846299810247
144	GSM2590406	1	0.35415190367690447	0.5502846299810247
144	GSM2590407	1	0.4198866302219095	0.5502846299810247
144	GSM2590408	0	0.5177225753525199	0.5502846299810247
144	GSM2590409	0	0.42945670223468735	0.5502846299810247
144	GSM2590410	0	0.40533632037914996	0.5502846299810247
144	GSM2590411	0	0.21781634684322848	0.5502846299810247
144	GSM2590412	0	0.5535190573695085	0.5502846299810247
144	GSM2590413	0	0.6061450110352639	0.5502846299810247
144	GSM2590414	1	0.6657778789818015	0.5502846299810247
144	GSM2590415	1	0.31760483994728655	0.5502846299810247
144	GSM2590416	1	0.6086742286352664	0.5502846299810247
144	GSM2590417	0	0.31506032063792777	0.5502846299810247
145	GSM2590370	1	0.5770975494504604	0.23149905123339662
145	GSM2590371	0	0.6255666247320901	0.23149905123339662
145	GSM2590372	0	0.5263646303162792	0.23149905123339662
145	GSM2590373	0	0.4194039777200591	0.23149905123339662
145	GSM2590374	1	0.380277161454875	0.23149905123339662
145	GSM2590375	0	0.3949075902672963	0.23149905123339662
145	GSM2590376	0	0.696221487349494	0.23149905123339662
145	GSM2590377	1	0.3821836253987918	0.23149905123339662
145	GSM2590378	0	0.6095260989320321	0.23149905123339662
145	GSM2590379	0	0.7155072224449855	0.23149905123339662
145	GSM2590380	1	0.5314824003841345	0.23149905123339662
145	GSM2590381	0	0.6465140935278906	0.23149905123339662
145	GSM2590382	1	0.35934398294434744	0.23149905123339662
145	GSM2590383	1	0.4142298157910445	0.23149905123339662
145	GSM2590384	0	0.5056929875280578	0.23149905123339662
145	GSM2590385	0	0.5491429189002407	0.23149905123339662
145	GSM2590386	0	0.5531442911218617	0.23149905123339662
145	GSM2590387	0	0.31186146050727376	0.23149905123339662
145	GSM2590388	0	0.4716842704412351	0.23149905123339662
145	GSM2590389	0	0.6825979474751863	0.23149905123339662
145	GSM2590390	0	0.4431509396628994	0.23149905123339662
145	GSM2590391	0	0.5239409110678563	0.23149905123339662
145	GSM2590392	0	0.5559990673684748	0.23149905123339662
145	GSM2590393	0	0.4532356454331807	0.23149905123339662
145	GSM2590394	1	0.20589797907349952	0.23149905123339662
145	GSM2590395	0	0.39234585947769807	0.23149905123339662
145	GSM2590396	0	0.5896722896009795	0.23149905123339662
145	GSM2590397	0	0.5377836484168617	0.23149905123339662
145	GSM2590398	1	0.30419816923390103	0.23149905123339662
145	GSM2590399	1	0.42358432888920095	0.23149905123339662
145	GSM2590400	0	0.6286292508074968	0.23149905123339662
145	GSM2590401	1	0.44056730399901706	0.23149905123339662
145	GSM2590402	1	0.47833399464801607	0.23149905123339662
145	GSM2590403	0	0.36724104935274066	0.23149905123339662
145	GSM2590404	1	0.4471260051888528	0.23149905123339662
145	GSM2590405	1	0.5976502053444374	0.23149905123339662
145	GSM2590406	1	0.24384288706015048	0.23149905123339662
145	GSM2590407	0	0.29865002439416294	0.23149905123339662
145	GSM2590408	0	0.6599925135872624	0.23149905123339662
145	GSM2590409	1	0.4013753027749436	0.23149905123339662
145	GSM2590410	0	0.43462712761553063	0.23149905123339662
145	GSM2590411	1	0.3060241243998125	0.23149905123339662
145	GSM2590412	0	0.48450420998782223	0.23149905123339662
145	GSM2590413	0	0.4574851961798277	0.23149905123339662
145	GSM2590414	1	0.513008864535848	0.23149905123339662
145	GSM2590415	0	0.5638109362655785	0.23149905123339662
145	GSM2590416	0	0.6854389890424498	0.23149905123339662
145	GSM2590417	0	0.5858396533637783	0.23149905123339662
146	GSM2590370	0	0.6600558568789694	0.2637571157495256
146	GSM2590371	0	0.7156750713402517	0.2637571157495256
146	GSM2590372	0	0.5383037809456235	0.2637571157495256
146	GSM2590373	1	0.5703462127432504	0.2637571157495256
146	GSM2590374	0	0.686878434023901	0.2637571157495256
146	GSM2590375	1	0.4959408148003314	0.2637571157495256
146	GSM2590376	0	0.6195284257786292	0.2637571157495256
146	GSM2590377	0	0.49143707852544916	0.2637571157495256
146	GSM2590378	0	0.5783666635869228	0.2637571157495256
146	GSM2590379	0	0.5088788237924998	0.2637571157495256
146	GSM2590380	0	0.529238093444259	0.2637571157495256
146	GSM2590381	0	0.2956432202779151	0.2637571157495256
146	GSM2590382	0	0.3479176071675621	0.2637571157495256
146	GSM2590383	0	0.5391462609228023	0.2637571157495256
146	GSM2590384	0	0.6075416847533143	0.2637571157495256
146	GSM2590385	0	0.5154997797018702	0.2637571157495256
146	GSM2590386	1	0.3086965870031426	0.2637571157495256
146	GSM2590387	0	0.6232323635562621	0.2637571157495256
146	GSM2590388	0	0.6513762167876935	0.2637571157495256
146	GSM2590389	0	0.4700395781150379	0.2637571157495256
146	GSM2590390	1	0.4433409631003753	0.2637571157495256
146	GSM2590391	0	0.5813128065319689	0.2637571157495256
146	GSM2590392	0	0.4273203455688741	0.2637571157495256
146	GSM2590393	1	0.5370180979824456	0.2637571157495256
146	GSM2590394	1	0.5923243905847929	0.2637571157495256
146	GSM2590395	1	0.4975142088570504	0.2637571157495256
146	GSM2590396	0	0.5922559224628268	0.2637571157495256
146	GSM2590397	0	0.727110916582753	0.2637571157495256
146	GSM2590398	1	0.34160559575820404	0.2637571157495256
146	GSM2590399	1	0.5834652096217025	0.2637571157495256
146	GSM2590400	0	0.6726555344032171	0.2637571157495256
146	GSM2590401	0	0.3775363034400638	0.2637571157495256
146	GSM2590402	0	0.5485831471387255	0.2637571157495256
146	GSM2590403	1	0.18870522783425114	0.2637571157495256
146	GSM2590404	0	0.6634583956450909	0.2637571157495256
146	GSM2590405	0	0.45398281615553254	0.2637571157495256
146	GSM2590406	1	0.5780962868436291	0.2637571157495256
146	GSM2590407	0	0.5109601579461536	0.2637571157495256
146	GSM2590408	1	0.29195849872272617	0.2637571157495256
146	GSM2590409	1	0.4887735678657519	0.2637571157495256
146	GSM2590410	1	0.4676625968426444	0.2637571157495256
146	GSM2590411	0	0.7924614466930128	0.2637571157495256
146	GSM2590412	0	0.49156787163372534	0.2637571157495256
146	GSM2590413	1	0.44306162393228515	0.2637571157495256
146	GSM2590414	0	0.5485857961612417	0.2637571157495256
146	GSM2590415	0	0.5552712844438842	0.2637571157495256
146	GSM2590416	1	0.5247124081511135	0.2637571157495256
146	GSM2590417	1	0.48522144533210315	0.2637571157495256
147	GSM2590370	1	0.2982204740072373	0.3472485768500949
147	GSM2590371	0	0.4431484732703301	0.3472485768500949
147	GSM2590372	1	0.49572967125417383	0.3472485768500949
147	GSM2590373	0	0.502995859831577	0.3472485768500949
147	GSM2590374	1	0.42637272200641285	0.3472485768500949
147	GSM2590375	0	0.4534177887188116	0.3472485768500949
147	GSM2590376	0	0.5307348560521312	0.3472485768500949
147	GSM2590377	1	0.39579367855167497	0.3472485768500949
147	GSM2590378	0	0.526840723007579	0.3472485768500949
147	GSM2590379	1	0.31452720528171463	0.3472485768500949
147	GSM2590380	0	0.3696045012200009	0.3472485768500949
147	GSM2590381	0	0.5382501869730513	0.3472485768500949
147	GSM2590382	0	0.585012636524069	0.3472485768500949
147	GSM2590383	1	0.5751859985750492	0.3472485768500949
147	GSM2590384	0	0.6754678327455412	0.3472485768500949
147	GSM2590385	0	0.6130846122687322	0.3472485768500949
147	GSM2590386	0	0.6132770502295039	0.3472485768500949
147	GSM2590387	0	0.5167634724190132	0.3472485768500949
147	GSM2590388	0	0.36384943323393876	0.3472485768500949
147	GSM2590389	1	0.39996977144008933	0.3472485768500949
147	GSM2590390	0	0.4172825212464402	0.3472485768500949
147	GSM2590391	1	0.44235915529772135	0.3472485768500949
147	GSM2590392	0	0.45612334431969326	0.3472485768500949
147	GSM2590393	1	0.43122929340575805	0.3472485768500949
147	GSM2590394	0	0.41546072488751457	0.3472485768500949
147	GSM2590395	0	0.6156757047502337	0.3472485768500949
147	GSM2590396	1	0.5127973994924993	0.3472485768500949
147	GSM2590397	0	0.4884002506434661	0.3472485768500949
147	GSM2590398	0	0.3059371559961824	0.3472485768500949
147	GSM2590399	0	0.34632759507173977	0.3472485768500949
147	GSM2590400	0	0.4354844744874016	0.3472485768500949
147	GSM2590401	1	0.41308051340608243	0.3472485768500949
147	GSM2590402	1	0.3272375984996569	0.3472485768500949
147	GSM2590403	0	0.38739710943373457	0.3472485768500949
147	GSM2590404	0	0.3753027431526461	0.3472485768500949
147	GSM2590405	0	0.6852321659288648	0.3472485768500949
147	GSM2590406	1	0.6203411538764662	0.3472485768500949
147	GSM2590407	0	0.7233693169090936	0.3472485768500949
147	GSM2590408	0	0.3850850343259323	0.3472485768500949
147	GSM2590409	1	0.3904656265747935	0.3472485768500949
147	GSM2590410	0	0.3370858748815078	0.3472485768500949
147	GSM2590411	0	0.6009894160869682	0.3472485768500949
147	GSM2590412	1	0.612012046770418	0.3472485768500949
147	GSM2590413	0	0.46883497365326204	0.3472485768500949
147	GSM2590414	0	0.5625372659526134	0.3472485768500949
147	GSM2590415	1	0.43355630857496	0.3472485768500949
147	GSM2590416	0	0.5994148556922813	0.3472485768500949
147	GSM2590417	1	0.2685369116334693	0.3472485768500949
148	GSM2590370	1	0.44668857265462764	0.3851992409867173
148	GSM2590371	0	0.5705586902616466	0.3851992409867173
148	GSM2590372	0	0.5413300827835136	0.3851992409867173
148	GSM2590373	0	0.5405928796762467	0.3851992409867173
148	GSM2590374	0	0.24086089609411943	0.3851992409867173
148	GSM2590375	1	0.5658864505549311	0.3851992409867173
148	GSM2590376	1	0.5500158228834537	0.3851992409867173
148	GSM2590377	0	0.548728684548009	0.3851992409867173
148	GSM2590378	1	0.4416431311044284	0.3851992409867173
148	GSM2590379	0	0.40915251215061543	0.3851992409867173
148	GSM2590380	0	0.3781883302239239	0.3851992409867173
148	GSM2590381	0	0.5397732463325093	0.3851992409867173
148	GSM2590382	1	0.5662621840914048	0.3851992409867173
148	GSM2590383	0	0.43488029651192656	0.3851992409867173
148	GSM2590384	0	0.5649628944370665	0.3851992409867173
148	GSM2590385	0	0.5479703084882139	0.3851992409867173
148	GSM2590386	0	0.42741853629674287	0.3851992409867173
148	GSM2590387	0	0.6411923892594048	0.3851992409867173
148	GSM2590388	0	0.4160563847430572	0.3851992409867173
148	GSM2590389	1	0.42913226863422244	0.3851992409867173
148	GSM2590390	1	0.39519432725726683	0.3851992409867173
148	GSM2590391	1	0.4940864124267987	0.3851992409867173
148	GSM2590392	1	0.49379783516898873	0.3851992409867173
148	GSM2590393	1	0.3515284213007868	0.3851992409867173
148	GSM2590394	1	0.36394647349517223	0.3851992409867173
148	GSM2590395	1	0.49677467289364463	0.3851992409867173
148	GSM2590396	0	0.5377078864108072	0.3851992409867173
148	GSM2590397	0	0.6093425514851435	0.3851992409867173
148	GSM2590398	0	0.6545509836094502	0.3851992409867173
148	GSM2590399	0	0.43118404084831624	0.3851992409867173
148	GSM2590400	0	0.3128918737950327	0.3851992409867173
148	GSM2590401	0	0.5759954239658507	0.3851992409867173
148	GSM2590402	0	0.48542096142191465	0.3851992409867173
148	GSM2590403	1	0.6306751438056889	0.3851992409867173
148	GSM2590404	0	0.4277663758255339	0.3851992409867173
148	GSM2590405	0	0.4856239892078505	0.3851992409867173
148	GSM2590406	0	0.6224138988804501	0.3851992409867173
148	GSM2590407	0	0.569320988427674	0.3851992409867173
148	GSM2590408	1	0.4866619343835053	0.3851992409867173
148	GSM2590409	0	0.6467958749570499	0.3851992409867173
148	GSM2590410	0	0.5164454780980057	0.3851992409867173
148	GSM2590411	0	0.30688982275943855	0.3851992409867173
148	GSM2590412	1	0.5260463929226725	0.3851992409867173
148	GSM2590413	0	0.5228143608535831	0.3851992409867173
148	GSM2590414	0	0.8152468592674378	0.3851992409867173
148	GSM2590415	1	0.4131217264911604	0.3851992409867173
148	GSM2590416	0	0.6724528858021136	0.3851992409867173
148	GSM2590417	1	0.48140462922498406	0.3851992409867173
149	GSM2590370	0	0.49701822732628514	0.33206831119544594
149	GSM2590371	1	0.35271275282143694	0.33206831119544594
149	GSM2590372	1	0.45089359954649133	0.33206831119544594
149	GSM2590373	1	0.5154689969766477	0.33206831119544594
149	GSM2590374	0	0.4669259217887989	0.33206831119544594
149	GSM2590375	0	0.3782435080072684	0.33206831119544594
149	GSM2590376	0	0.38322014588649966	0.33206831119544594
149	GSM2590377	0	0.7027793218905031	0.33206831119544594
149	GSM2590378	0	0.4235871868472252	0.33206831119544594
149	GSM2590379	1	0.3929525073708326	0.33206831119544594
149	GSM2590380	0	0.6048416781075452	0.33206831119544594
149	GSM2590381	0	0.42752926832888166	0.33206831119544594
149	GSM2590382	0	0.4253459069605876	0.33206831119544594
149	GSM2590383	1	0.47966037744782364	0.33206831119544594
149	GSM2590384	0	0.330148539638341	0.33206831119544594
149	GSM2590385	0	0.4360014977988549	0.33206831119544594
149	GSM2590386	1	0.4435060347642256	0.33206831119544594
149	GSM2590387	0	0.6379182749735467	0.33206831119544594
149	GSM2590388	0	0.470392363169128	0.33206831119544594
149	GSM2590389	0	0.379397776894664	0.33206831119544594
149	GSM2590390	0	0.5768906455564898	0.33206831119544594
149	GSM2590391	1	0.3162880358267747	0.33206831119544594
149	GSM2590392	1	0.3515390524001473	0.33206831119544594
149	GSM2590393	0	0.3989887624939534	0.33206831119544594
149	GSM2590394	0	0.5578141256025707	0.33206831119544594
149	GSM2590395	1	0.5643039969171785	0.33206831119544594
149	GSM2590396	1	0.3647480725874847	0.33206831119544594
149	GSM2590397	0	0.667266859403879	0.33206831119544594
149	GSM2590398	0	0.507843577836861	0.33206831119544594
149	GSM2590399	1	0.45711805507533526	0.33206831119544594
149	GSM2590400	1	0.45383262566474397	0.33206831119544594
149	GSM2590401	0	0.491171010958164	0.33206831119544594
149	GSM2590402	0	0.4371633768622328	0.33206831119544594
149	GSM2590403	1	0.34988370800934687	0.33206831119544594
149	GSM2590404	0	0.3434268331214702	0.33206831119544594
149	GSM2590405	1	0.2985700778873346	0.33206831119544594
149	GSM2590406	0	0.45368655209312814	0.33206831119544594
149	GSM2590407	1	0.30367056895180183	0.33206831119544594
149	GSM2590408	0	0.4857621125667532	0.33206831119544594
149	GSM2590409	0	0.4455255655260881	0.33206831119544594
149	GSM2590410	1	0.45449151421970907	0.33206831119544594
149	GSM2590411	0	0.67508941798032	0.33206831119544594
149	GSM2590412	0	0.4710665555596348	0.33206831119544594
149	GSM2590413	0	0.38733585545689575	0.33206831119544594
149	GSM2590414	0	0.3113673952827431	0.33206831119544594
149	GSM2590415	0	0.37784642370352134	0.33206831119544594
149	GSM2590416	0	0.4920502047479809	0.33206831119544594
149	GSM2590417	1	0.40608110480338805	0.33206831119544594
150	GSM2590370	1	0.45691800499303764	0.20683111954459202
150	GSM2590371	0	0.44002125108080664	0.20683111954459202
150	GSM2590372	0	0.5151536723816819	0.20683111954459202
150	GSM2590373	1	0.3562638079694754	0.20683111954459202
150	GSM2590374	0	0.4434785579651972	0.20683111954459202
150	GSM2590375	0	0.522671606332768	0.20683111954459202
150	GSM2590376	1	0.43501620542048824	0.20683111954459202
150	GSM2590377	0	0.5005844543465016	0.20683111954459202
150	GSM2590378	0	0.3579741892465029	0.20683111954459202
150	GSM2590379	1	0.300210036088334	0.20683111954459202
150	GSM2590380	0	0.5155129968736919	0.20683111954459202
150	GSM2590381	0	0.6486166297731573	0.20683111954459202
150	GSM2590382	0	0.5207818558679673	0.20683111954459202
150	GSM2590383	1	0.35965392837801097	0.20683111954459202
150	GSM2590384	0	0.5412382006548301	0.20683111954459202
150	GSM2590385	0	0.5458436844433954	0.20683111954459202
150	GSM2590386	1	0.5447007508080003	0.20683111954459202
150	GSM2590387	0	0.46278085505272304	0.20683111954459202
150	GSM2590388	0	0.4719597201701536	0.20683111954459202
150	GSM2590389	0	0.579795863996403	0.20683111954459202
150	GSM2590390	0	0.5982457379508359	0.20683111954459202
150	GSM2590391	0	0.5954709568045679	0.20683111954459202
150	GSM2590392	0	0.49649645992810215	0.20683111954459202
150	GSM2590393	1	0.4339715690633947	0.20683111954459202
150	GSM2590394	0	0.7429566498039066	0.20683111954459202
150	GSM2590395	1	0.4110395614898182	0.20683111954459202
150	GSM2590396	1	0.44417785751952393	0.20683111954459202
150	GSM2590397	0	0.49642750714488154	0.20683111954459202
150	GSM2590398	0	0.6065561280222965	0.20683111954459202
150	GSM2590399	1	0.4466227558582356	0.20683111954459202
150	GSM2590400	0	0.6904720938658891	0.20683111954459202
150	GSM2590401	1	0.3571080893736389	0.20683111954459202
150	GSM2590402	1	0.5883974640903508	0.20683111954459202
150	GSM2590403	0	0.47288521669719535	0.20683111954459202
150	GSM2590404	0	0.4605965686210891	0.20683111954459202
150	GSM2590405	0	0.5454793499200158	0.20683111954459202
150	GSM2590406	1	0.4041554116938029	0.20683111954459202
150	GSM2590407	1	0.427608861886086	0.20683111954459202
150	GSM2590408	0	0.5877129944249209	0.20683111954459202
150	GSM2590409	0	0.302399764335265	0.20683111954459202
150	GSM2590410	0	0.413094846463627	0.20683111954459202
150	GSM2590411	1	0.7180754569050256	0.20683111954459202
150	GSM2590412	0	0.6579991813819924	0.20683111954459202
150	GSM2590413	0	0.6046788253265732	0.20683111954459202
150	GSM2590414	1	0.4463172224796128	0.20683111954459202
150	GSM2590415	1	0.36718912161783	0.20683111954459202
150	GSM2590416	0	0.6622269075970711	0.20683111954459202
150	GSM2590417	0	0.4641806949702653	0.20683111954459202
151	GSM2590370	1	0.3642994303281977	0.18026565464895636
151	GSM2590371	1	0.4375245330403808	0.18026565464895636
151	GSM2590372	0	0.6606892198872178	0.18026565464895636
151	GSM2590373	0	0.553444434992238	0.18026565464895636
151	GSM2590374	0	0.5623923801414157	0.18026565464895636
151	GSM2590375	1	0.5164817299888083	0.18026565464895636
151	GSM2590376	0	0.3555407789248295	0.18026565464895636
151	GSM2590377	0	0.6447419456800435	0.18026565464895636
151	GSM2590378	0	0.49408180867465973	0.18026565464895636
151	GSM2590379	1	0.5082548773765784	0.18026565464895636
151	GSM2590380	1	0.31438637771922795	0.18026565464895636
151	GSM2590381	0	0.45305229806758235	0.18026565464895636
151	GSM2590382	0	0.44593140660358177	0.18026565464895636
151	GSM2590383	0	0.3227654890078105	0.18026565464895636
151	GSM2590384	1	0.36507780064214296	0.18026565464895636
151	GSM2590385	0	0.6140340261483282	0.18026565464895636
151	GSM2590386	1	0.46266509203467593	0.18026565464895636
151	GSM2590387	0	0.5967866165136314	0.18026565464895636
151	GSM2590388	0	0.7541857952464136	0.18026565464895636
151	GSM2590389	0	0.40348792823997975	0.18026565464895636
151	GSM2590390	1	0.30540494347473024	0.18026565464895636
151	GSM2590391	0	0.4475204038217497	0.18026565464895636
151	GSM2590392	0	0.5777955266057883	0.18026565464895636
151	GSM2590393	1	0.4392677451795038	0.18026565464895636
151	GSM2590394	0	0.5764838721002192	0.18026565464895636
151	GSM2590395	1	0.4914850241875815	0.18026565464895636
151	GSM2590396	1	0.36398137416575144	0.18026565464895636
151	GSM2590397	1	0.29859879604105827	0.18026565464895636
151	GSM2590398	0	0.6196798106372868	0.18026565464895636
151	GSM2590399	0	0.5203566671819425	0.18026565464895636
151	GSM2590400	0	0.5951991201166743	0.18026565464895636
151	GSM2590401	1	0.3613070357169193	0.18026565464895636
151	GSM2590402	0	0.48070465211601004	0.18026565464895636
151	GSM2590403	0	0.6031236358803191	0.18026565464895636
151	GSM2590404	0	0.444226197987323	0.18026565464895636
151	GSM2590405	0	0.5958489474402165	0.18026565464895636
151	GSM2590406	0	0.518281583967502	0.18026565464895636
151	GSM2590407	1	0.2049748560707042	0.18026565464895636
151	GSM2590408	1	0.22503237320110278	0.18026565464895636
151	GSM2590409	1	0.454177957196553	0.18026565464895636
151	GSM2590410	0	0.5670667068426257	0.18026565464895636
151	GSM2590411	0	0.4208041335808468	0.18026565464895636
151	GSM2590412	0	0.4103538182356689	0.18026565464895636
151	GSM2590413	0	0.5504533016545609	0.18026565464895636
151	GSM2590414	0	0.31933486133668054	0.18026565464895636
151	GSM2590415	1	0.5130332106468795	0.18026565464895636
151	GSM2590416	0	0.4883197771340905	0.18026565464895636
151	GSM2590417	0	0.6018930752595576	0.18026565464895636
152	GSM2590370	1	0.3460318629276449	0.4307400379506642
152	GSM2590371	1	0.2564768971973241	0.4307400379506642
152	GSM2590372	0	0.25523426287672973	0.4307400379506642
152	GSM2590373	0	0.3660276039846977	0.4307400379506642
152	GSM2590374	0	0.5960655393439495	0.4307400379506642
152	GSM2590375	1	0.40807909390519587	0.4307400379506642
152	GSM2590376	0	0.6184893939710246	0.4307400379506642
152	GSM2590377	1	0.3492278281082584	0.4307400379506642
152	GSM2590378	0	0.4441679805196134	0.4307400379506642
152	GSM2590379	0	0.499371140390707	0.4307400379506642
152	GSM2590380	0	0.5289147495948835	0.4307400379506642
152	GSM2590381	1	0.3053349027197679	0.4307400379506642
152	GSM2590382	1	0.450692508680455	0.4307400379506642
152	GSM2590383	1	0.5679915627133231	0.4307400379506642
152	GSM2590384	0	0.5376456025900801	0.4307400379506642
152	GSM2590385	0	0.48628153294457044	0.4307400379506642
152	GSM2590386	1	0.47971688540416935	0.4307400379506642
152	GSM2590387	1	0.5196745283698777	0.4307400379506642
152	GSM2590388	0	0.3064055419778577	0.4307400379506642
152	GSM2590389	1	0.7417286455815608	0.4307400379506642
152	GSM2590390	0	0.48381272503640566	0.4307400379506642
152	GSM2590391	1	0.50916011851086	0.4307400379506642
152	GSM2590392	0	0.7262522115452404	0.4307400379506642
152	GSM2590393	0	0.5656521021111759	0.4307400379506642
152	GSM2590394	0	0.29275866175484677	0.4307400379506642
152	GSM2590395	0	0.34350312886568996	0.4307400379506642
152	GSM2590396	1	0.29331552198382954	0.4307400379506642
152	GSM2590397	0	0.35974114847701694	0.4307400379506642
152	GSM2590398	1	0.5975889524079974	0.4307400379506642
152	GSM2590399	0	0.5155790648923823	0.4307400379506642
152	GSM2590400	0	0.4100959794070129	0.4307400379506642
152	GSM2590401	1	0.345485962493959	0.4307400379506642
152	GSM2590402	0	0.45207668040249877	0.4307400379506642
152	GSM2590403	0	0.32724833938044134	0.4307400379506642
152	GSM2590404	0	0.34595651249465303	0.4307400379506642
152	GSM2590405	0	0.4207608272995082	0.4307400379506642
152	GSM2590406	0	0.5982073231860378	0.4307400379506642
152	GSM2590407	0	0.6979655675341977	0.4307400379506642
152	GSM2590408	1	0.3444020952267068	0.4307400379506642
152	GSM2590409	0	0.28246776600048706	0.4307400379506642
152	GSM2590410	0	0.4331354837067322	0.4307400379506642
152	GSM2590411	0	0.4523330696634075	0.4307400379506642
152	GSM2590412	0	0.5800433507685582	0.4307400379506642
152	GSM2590413	0	0.6720176060241756	0.4307400379506642
152	GSM2590414	1	0.6262627735864761	0.4307400379506642
152	GSM2590415	0	0.32969724563828595	0.4307400379506642
152	GSM2590416	0	0.6196475102763974	0.4307400379506642
152	GSM2590417	1	0.31902221880908704	0.4307400379506642
153	GSM2590370	0	0.7523389701203856	0.5161290322580645
153	GSM2590371	0	0.5407798738049769	0.5161290322580645
153	GSM2590372	0	0.36996111291660744	0.5161290322580645
153	GSM2590373	0	0.5024965984273392	0.5161290322580645
153	GSM2590374	1	0.4979413369071728	0.5161290322580645
153	GSM2590375	0	0.39489158326801893	0.5161290322580645
153	GSM2590376	1	0.6594727046212302	0.5161290322580645
153	GSM2590377	0	0.1674665007677353	0.5161290322580645
153	GSM2590378	1	0.3681137994075896	0.5161290322580645
153	GSM2590379	0	0.6424246167337936	0.5161290322580645
153	GSM2590380	1	0.676230814046164	0.5161290322580645
153	GSM2590381	0	0.7614546636129763	0.5161290322580645
153	GSM2590382	1	0.42239191841957996	0.5161290322580645
153	GSM2590383	0	0.7299974009923508	0.5161290322580645
153	GSM2590384	1	0.21581698305484523	0.5161290322580645
153	GSM2590385	0	0.5636976325136349	0.5161290322580645
153	GSM2590386	1	0.7359749149345557	0.5161290322580645
153	GSM2590387	1	0.464662248776023	0.5161290322580645
153	GSM2590388	1	0.4215250527690159	0.5161290322580645
153	GSM2590389	0	0.6905665914038166	0.5161290322580645
153	GSM2590390	0	0.2966476107975118	0.5161290322580645
153	GSM2590391	0	0.6506238510980304	0.5161290322580645
153	GSM2590392	1	0.3883574257043189	0.5161290322580645
153	GSM2590393	1	0.4125746476434031	0.5161290322580645
153	GSM2590394	0	0.31230536990490715	0.5161290322580645
153	GSM2590395	0	0.4349591450180877	0.5161290322580645
153	GSM2590396	0	0.3141994332403411	0.5161290322580645
153	GSM2590397	0	0.416064788787794	0.5161290322580645
153	GSM2590398	0	0.5021234516374294	0.5161290322580645
153	GSM2590399	0	0.6318820349006774	0.5161290322580645
153	GSM2590400	0	0.2601932133852102	0.5161290322580645
153	GSM2590401	0	0.4264560757867386	0.5161290322580645
153	GSM2590402	0	0.35385997521441287	0.5161290322580645
153	GSM2590403	1	0.42440370420051937	0.5161290322580645
153	GSM2590404	0	0.5116651513379052	0.5161290322580645
153	GSM2590405	0	0.4391897383854196	0.5161290322580645
153	GSM2590406	1	0.3145881319042649	0.5161290322580645
153	GSM2590407	0	0.613668777439413	0.5161290322580645
153	GSM2590408	1	0.6583049179531975	0.5161290322580645
153	GSM2590409	0	0.2800700665699408	0.5161290322580645
153	GSM2590410	0	0.3783826893832731	0.5161290322580645
153	GSM2590411	0	0.4812022318661207	0.5161290322580645
153	GSM2590412	0	0.32544681585977714	0.5161290322580645
153	GSM2590413	1	0.6044385200276038	0.5161290322580645
153	GSM2590414	0	0.5450186044085521	0.5161290322580645
153	GSM2590415	1	0.44026436938652447	0.5161290322580645
153	GSM2590416	1	0.5361620940362698	0.5161290322580645
153	GSM2590417	0	0.4657512582856201	0.5161290322580645
154	GSM2590370	0	0.4651016635913809	0.5142314990512334
154	GSM2590371	1	0.5082481104431081	0.5142314990512334
154	GSM2590372	0	0.35346510466894476	0.5142314990512334
154	GSM2590373	1	0.4407387594801833	0.5142314990512334
154	GSM2590374	0	0.5575743717538443	0.5142314990512334
154	GSM2590375	1	0.6217453548345073	0.5142314990512334
154	GSM2590376	0	0.3371283665598725	0.5142314990512334
154	GSM2590377	0	0.4019000725527659	0.5142314990512334
154	GSM2590378	0	0.4990061774450538	0.5142314990512334
154	GSM2590379	1	0.419880298829681	0.5142314990512334
154	GSM2590380	0	0.5899254074004405	0.5142314990512334
154	GSM2590381	1	0.46757697253080366	0.5142314990512334
154	GSM2590382	0	0.4718939435990969	0.5142314990512334
154	GSM2590383	0	0.5383218310560832	0.5142314990512334
154	GSM2590384	0	0.46254276079045287	0.5142314990512334
154	GSM2590385	0	0.345724559830733	0.5142314990512334
154	GSM2590386	1	0.2663562049383504	0.5142314990512334
154	GSM2590387	1	0.6212781239659887	0.5142314990512334
154	GSM2590388	0	0.3239635478534202	0.5142314990512334
154	GSM2590389	0	0.48501554867658864	0.5142314990512334
154	GSM2590390	0	0.38597319857994744	0.5142314990512334
154	GSM2590391	0	0.5800312155445223	0.5142314990512334
154	GSM2590392	0	0.4020247356190607	0.5142314990512334
154	GSM2590393	0	0.47946958099551384	0.5142314990512334
154	GSM2590394	0	0.3023979288610415	0.5142314990512334
154	GSM2590395	1	0.4494182767960433	0.5142314990512334
154	GSM2590396	0	0.41010461653173363	0.5142314990512334
154	GSM2590397	0	0.688053640080986	0.5142314990512334
154	GSM2590398	1	0.3218260933564164	0.5142314990512334
154	GSM2590399	1	0.35273999262052097	0.5142314990512334
154	GSM2590400	1	0.5745253640533345	0.5142314990512334
154	GSM2590401	1	0.6285912924755448	0.5142314990512334
154	GSM2590402	0	0.4435095191240483	0.5142314990512334
154	GSM2590403	1	0.3682832663715474	0.5142314990512334
154	GSM2590404	1	0.5271083915459426	0.5142314990512334
154	GSM2590405	1	0.3297075764511333	0.5142314990512334
154	GSM2590406	1	0.7947248420930723	0.5142314990512334
154	GSM2590407	0	0.7571056086584093	0.5142314990512334
154	GSM2590408	0	0.5528920840015247	0.5142314990512334
154	GSM2590409	0	0.5896260758875448	0.5142314990512334
154	GSM2590410	0	0.6882202162650461	0.5142314990512334
154	GSM2590411	0	0.6846007887984026	0.5142314990512334
154	GSM2590412	0	0.44517137045553706	0.5142314990512334
154	GSM2590413	0	0.45887192880215294	0.5142314990512334
154	GSM2590414	0	0.2594426643773855	0.5142314990512334
154	GSM2590415	1	0.604366828254277	0.5142314990512334
154	GSM2590416	0	0.4662422861172349	0.5142314990512334
154	GSM2590417	0	0.4665044022723713	0.5142314990512334
155	GSM2590370	1	0.31432351429653116	0.2409867172675522
155	GSM2590371	0	0.7182138140213986	0.2409867172675522
155	GSM2590372	0	0.43349712983926697	0.2409867172675522
155	GSM2590373	0	0.5615340305335765	0.2409867172675522
155	GSM2590374	0	0.7132135458863815	0.2409867172675522
155	GSM2590375	0	0.4699192084207329	0.2409867172675522
155	GSM2590376	0	0.5726903532358778	0.2409867172675522
155	GSM2590377	0	0.543554086198936	0.2409867172675522
155	GSM2590378	1	0.5161371803688675	0.2409867172675522
155	GSM2590379	0	0.5846349270867391	0.2409867172675522
155	GSM2590380	1	0.33708593169177065	0.2409867172675522
155	GSM2590381	1	0.4392965016756946	0.2409867172675522
155	GSM2590382	1	0.35323651233006936	0.2409867172675522
155	GSM2590383	0	0.3983492815225082	0.2409867172675522
155	GSM2590384	0	0.35657270334428537	0.2409867172675522
155	GSM2590385	1	0.5054387462091021	0.2409867172675522
155	GSM2590386	0	0.5989046777426688	0.2409867172675522
155	GSM2590387	0	0.5727273687427791	0.2409867172675522
155	GSM2590388	1	0.2552224792884296	0.2409867172675522
155	GSM2590389	0	0.402862821615084	0.2409867172675522
155	GSM2590390	0	0.6331898499402883	0.2409867172675522
155	GSM2590391	1	0.3791995358427825	0.2409867172675522
155	GSM2590392	1	0.5860899900391489	0.2409867172675522
155	GSM2590393	0	0.3646308540215993	0.2409867172675522
155	GSM2590394	0	0.38849056332181514	0.2409867172675522
155	GSM2590395	1	0.5033334599284413	0.2409867172675522
155	GSM2590396	1	0.28764916930375684	0.2409867172675522
155	GSM2590397	0	0.5799722049137543	0.2409867172675522
155	GSM2590398	0	0.487510616712239	0.2409867172675522
155	GSM2590399	0	0.5450717122555963	0.2409867172675522
155	GSM2590400	0	0.3341692527674874	0.2409867172675522
155	GSM2590401	0	0.6380357538157552	0.2409867172675522
155	GSM2590402	0	0.5099459948146156	0.2409867172675522
155	GSM2590403	0	0.5336752526161505	0.2409867172675522
155	GSM2590404	1	0.3968672348037532	0.2409867172675522
155	GSM2590405	0	0.28776366816550253	0.2409867172675522
155	GSM2590406	0	0.7176497322944234	0.2409867172675522
155	GSM2590407	0	0.6382897659586148	0.2409867172675522
155	GSM2590408	1	0.5087303416623438	0.2409867172675522
155	GSM2590409	0	0.5966082382004123	0.2409867172675522
155	GSM2590410	0	0.4284901173457942	0.2409867172675522
155	GSM2590411	1	0.3879864307041936	0.2409867172675522
155	GSM2590412	0	0.32703922315283274	0.2409867172675522
155	GSM2590413	1	0.4810027501975456	0.2409867172675522
155	GSM2590414	0	0.42899365724359667	0.2409867172675522
155	GSM2590415	1	0.30817936699797066	0.2409867172675522
155	GSM2590416	0	0.5937315353140479	0.2409867172675522
155	GSM2590417	1	0.37347500950616414	0.2409867172675522
156	GSM2590370	0	0.7781308614351095	0.32258064516129037
156	GSM2590371	0	0.45954286355684154	0.32258064516129037
156	GSM2590372	0	0.4524292447294121	0.32258064516129037
156	GSM2590373	1	0.30045611944417877	0.32258064516129037
156	GSM2590374	0	0.7009793426130803	0.32258064516129037
156	GSM2590375	1	0.36393720984260963	0.32258064516129037
156	GSM2590376	0	0.3772527514946005	0.32258064516129037
156	GSM2590377	0	0.49881575721937343	0.32258064516129037
156	GSM2590378	0	0.3487258928141254	0.32258064516129037
156	GSM2590379	1	0.3326326561847639	0.32258064516129037
156	GSM2590380	1	0.3576723096361392	0.32258064516129037
156	GSM2590381	0	0.42756986012071074	0.32258064516129037
156	GSM2590382	0	0.6042624788378159	0.32258064516129037
156	GSM2590383	0	0.4645057221775744	0.32258064516129037
156	GSM2590384	0	0.47020432911323895	0.32258064516129037
156	GSM2590385	0	0.6915460016595557	0.32258064516129037
156	GSM2590386	1	0.44459485553594186	0.32258064516129037
156	GSM2590387	0	0.42266641972218255	0.32258064516129037
156	GSM2590388	0	0.4650973407073194	0.32258064516129037
156	GSM2590389	1	0.26789071011801374	0.32258064516129037
156	GSM2590390	1	0.513646558359419	0.32258064516129037
156	GSM2590391	1	0.5412874006798286	0.32258064516129037
156	GSM2590392	0	0.44278516511755095	0.32258064516129037
156	GSM2590393	0	0.5401483420121678	0.32258064516129037
156	GSM2590394	0	0.6378426644323518	0.32258064516129037
156	GSM2590395	0	0.3871585876750053	0.32258064516129037
156	GSM2590396	0	0.5051002906154833	0.32258064516129037
156	GSM2590397	0	0.40334979990120146	0.32258064516129037
156	GSM2590398	0	0.5655168608068118	0.32258064516129037
156	GSM2590399	0	0.4596624793364675	0.32258064516129037
156	GSM2590400	1	0.6285995772025347	0.32258064516129037
156	GSM2590401	0	0.39223035619563174	0.32258064516129037
156	GSM2590402	0	0.35973488913440876	0.32258064516129037
156	GSM2590403	1	0.5517829588329158	0.32258064516129037
156	GSM2590404	0	0.7749484033751141	0.32258064516129037
156	GSM2590405	0	0.5481080669559962	0.32258064516129037
156	GSM2590406	0	0.3557761306235931	0.32258064516129037
156	GSM2590407	1	0.328767009631643	0.32258064516129037
156	GSM2590408	1	0.4491234641153496	0.32258064516129037
156	GSM2590409	1	0.5849328609625827	0.32258064516129037
156	GSM2590410	0	0.6048624097250391	0.32258064516129037
156	GSM2590411	1	0.35225368459183	0.32258064516129037
156	GSM2590412	0	0.528482163425578	0.32258064516129037
156	GSM2590413	0	0.5866076528594334	0.32258064516129037
156	GSM2590414	0	0.5150513681611444	0.32258064516129037
156	GSM2590415	1	0.5964907965224767	0.32258064516129037
156	GSM2590416	1	0.3373885306738768	0.32258064516129037
156	GSM2590417	1	0.45136595122182044	0.32258064516129037
157	GSM2590370	0	0.3045113757032402	0.40227703984819735
157	GSM2590371	0	0.34366402144112923	0.40227703984819735
157	GSM2590372	0	0.46513125238930647	0.40227703984819735
157	GSM2590373	1	0.5042921293796653	0.40227703984819735
157	GSM2590374	0	0.5294468297753316	0.40227703984819735
157	GSM2590375	1	0.42241066538006716	0.40227703984819735
157	GSM2590376	1	0.2927762256322078	0.40227703984819735
157	GSM2590377	0	0.31689870537693193	0.40227703984819735
157	GSM2590378	0	0.4521964635388344	0.40227703984819735
157	GSM2590379	0	0.45343660266244007	0.40227703984819735
157	GSM2590380	1	0.3848532394233853	0.40227703984819735
157	GSM2590381	1	0.48264959326358237	0.40227703984819735
157	GSM2590382	0	0.43222567106919146	0.40227703984819735
157	GSM2590383	0	0.7554570792060474	0.40227703984819735
157	GSM2590384	0	0.3948009838612368	0.40227703984819735
157	GSM2590385	1	0.3297975304741579	0.40227703984819735
157	GSM2590386	1	0.35702494305124227	0.40227703984819735
157	GSM2590387	1	0.39785014022630144	0.40227703984819735
157	GSM2590388	0	0.28685043317791764	0.40227703984819735
157	GSM2590389	1	0.38041651622780365	0.40227703984819735
157	GSM2590390	0	0.29179138301273566	0.40227703984819735
157	GSM2590391	0	0.6177233968003839	0.40227703984819735
157	GSM2590392	0	0.41818101496352544	0.40227703984819735
157	GSM2590393	1	0.40407947271377226	0.40227703984819735
157	GSM2590394	0	0.41987186918390645	0.40227703984819735
157	GSM2590395	1	0.4490811453990308	0.40227703984819735
157	GSM2590396	1	0.6587483812733241	0.40227703984819735
157	GSM2590397	1	0.451318473146705	0.40227703984819735
157	GSM2590398	1	0.4522293312957592	0.40227703984819735
157	GSM2590399	0	0.5683798807537627	0.40227703984819735
157	GSM2590400	0	0.5051118572070357	0.40227703984819735
157	GSM2590401	0	0.383329569344794	0.40227703984819735
157	GSM2590402	0	0.42315378089359584	0.40227703984819735
157	GSM2590403	0	0.28900632966627066	0.40227703984819735
157	GSM2590404	0	0.5107842262487857	0.40227703984819735
157	GSM2590405	1	0.3832770210707322	0.40227703984819735
157	GSM2590406	0	0.45871288406217703	0.40227703984819735
157	GSM2590407	0	0.41490537502407226	0.40227703984819735
157	GSM2590408	0	0.6942852788280843	0.40227703984819735
157	GSM2590409	0	0.4928161011109617	0.40227703984819735
157	GSM2590410	0	0.5500416984454454	0.40227703984819735
157	GSM2590411	1	0.31187051013956474	0.40227703984819735
157	GSM2590412	1	0.48970565343347516	0.40227703984819735
157	GSM2590413	0	0.3874556320163504	0.40227703984819735
157	GSM2590414	0	0.6110178639190401	0.40227703984819735
157	GSM2590415	0	0.6069023818182051	0.40227703984819735
157	GSM2590416	0	0.2686550418629363	0.40227703984819735
157	GSM2590417	0	0.48367544056024364	0.40227703984819735
158	GSM2590370	0	0.52404162832511	0.5654648956356737
158	GSM2590371	0	0.5643687846145985	0.5654648956356737
158	GSM2590372	0	0.5463338865386892	0.5654648956356737
158	GSM2590373	1	0.5382492484655149	0.5654648956356737
158	GSM2590374	0	0.6325636750329632	0.5654648956356737
158	GSM2590375	0	0.5298003431106927	0.5654648956356737
158	GSM2590376	0	0.4643397319824461	0.5654648956356737
158	GSM2590377	0	0.2525669461596771	0.5654648956356737
158	GSM2590378	0	0.4847415610497796	0.5654648956356737
158	GSM2590379	1	0.3890735867891548	0.5654648956356737
158	GSM2590380	1	0.34054257436162433	0.5654648956356737
158	GSM2590381	0	0.40838343345414363	0.5654648956356737
158	GSM2590382	1	0.39558061782890475	0.5654648956356737
158	GSM2590383	0	0.29040269946315744	0.5654648956356737
158	GSM2590384	0	0.3322228537035892	0.5654648956356737
158	GSM2590385	1	0.49001038967764227	0.5654648956356737
158	GSM2590386	0	0.4681294889289261	0.5654648956356737
158	GSM2590387	1	0.25779354334186017	0.5654648956356737
158	GSM2590388	0	0.27726112246923956	0.5654648956356737
158	GSM2590389	0	0.36207605363925127	0.5654648956356737
158	GSM2590390	0	0.3404526651665593	0.5654648956356737
158	GSM2590391	0	0.5538174613484285	0.5654648956356737
158	GSM2590392	0	0.44450694452003164	0.5654648956356737
158	GSM2590393	1	0.5463691923227582	0.5654648956356737
158	GSM2590394	1	0.4067691605429733	0.5654648956356737
158	GSM2590395	0	0.5010698370522711	0.5654648956356737
158	GSM2590396	0	0.5099277642169578	0.5654648956356737
158	GSM2590397	1	0.591180513569277	0.5654648956356737
158	GSM2590398	0	0.4224681366307217	0.5654648956356737
158	GSM2590399	1	0.6927659782621878	0.5654648956356737
158	GSM2590400	0	0.46665406560262146	0.5654648956356737
158	GSM2590401	1	0.45604923346892257	0.5654648956356737
158	GSM2590402	1	0.6038813272181559	0.5654648956356737
158	GSM2590403	0	0.5319632059987646	0.5654648956356737
158	GSM2590404	0	0.5477001334511721	0.5654648956356737
158	GSM2590405	1	0.4652683881817558	0.5654648956356737
158	GSM2590406	0	0.38226992022408846	0.5654648956356737
158	GSM2590407	0	0.4299798862832083	0.5654648956356737
158	GSM2590408	0	0.4196711304096488	0.5654648956356737
158	GSM2590409	1	0.43055936390343746	0.5654648956356737
158	GSM2590410	0	0.5447659178019457	0.5654648956356737
158	GSM2590411	1	0.4885051423962216	0.5654648956356737
158	GSM2590412	1	0.37109132664210037	0.5654648956356737
158	GSM2590413	0	0.3783689613028383	0.5654648956356737
158	GSM2590414	0	0.3970095028944898	0.5654648956356737
158	GSM2590415	1	0.5661155574982631	0.5654648956356737
158	GSM2590416	0	0.275957475107833	0.5654648956356737
158	GSM2590417	0	0.49804963534285746	0.5654648956356737
159	GSM2590370	0	0.387024662262842	0.4516129032258065
159	GSM2590371	1	0.3190350669176086	0.4516129032258065
159	GSM2590372	0	0.43659795822777864	0.4516129032258065
159	GSM2590373	1	0.4612693618786556	0.4516129032258065
159	GSM2590374	0	0.44460750565270807	0.4516129032258065
159	GSM2590375	1	0.3543101883245691	0.4516129032258065
159	GSM2590376	0	0.38655487078758527	0.4516129032258065
159	GSM2590377	1	0.3526556468894327	0.4516129032258065
159	GSM2590378	0	0.5066227501123481	0.4516129032258065
159	GSM2590379	0	0.7743951282094331	0.4516129032258065
159	GSM2590380	0	0.5014324683379027	0.4516129032258065
159	GSM2590381	0	0.378807444850599	0.4516129032258065
159	GSM2590382	1	0.4559935606937966	0.4516129032258065
159	GSM2590383	0	0.4301321177131925	0.4516129032258065
159	GSM2590384	0	0.44963729012594245	0.4516129032258065
159	GSM2590385	0	0.4938583213059964	0.4516129032258065
159	GSM2590386	1	0.4592029771916654	0.4516129032258065
159	GSM2590387	0	0.38339490396760056	0.4516129032258065
159	GSM2590388	0	0.4875202310906947	0.4516129032258065
159	GSM2590389	1	0.4092248914921506	0.4516129032258065
159	GSM2590390	1	0.5327697191654744	0.4516129032258065
159	GSM2590391	0	0.5567000654627157	0.4516129032258065
159	GSM2590392	0	0.4074935124858599	0.4516129032258065
159	GSM2590393	1	0.29774098200596616	0.4516129032258065
159	GSM2590394	0	0.5836699513953931	0.4516129032258065
159	GSM2590395	0	0.49473766986156814	0.4516129032258065
159	GSM2590396	0	0.5456272930322702	0.4516129032258065
159	GSM2590397	1	0.5886438284163703	0.4516129032258065
159	GSM2590398	1	0.3357629457989592	0.4516129032258065
159	GSM2590399	0	0.5167596794227362	0.4516129032258065
159	GSM2590400	0	0.7431615277658584	0.4516129032258065
159	GSM2590401	1	0.5574315197107848	0.4516129032258065
159	GSM2590402	0	0.6553093280383543	0.4516129032258065
159	GSM2590403	1	0.43366561842897156	0.4516129032258065
159	GSM2590404	0	0.3084445372917244	0.4516129032258065
159	GSM2590405	1	0.5802818110094591	0.4516129032258065
159	GSM2590406	0	0.3411989190710425	0.4516129032258065
159	GSM2590407	0	0.448759493511342	0.4516129032258065
159	GSM2590408	0	0.21471354311618776	0.4516129032258065
159	GSM2590409	1	0.48506868042868145	0.4516129032258065
159	GSM2590410	0	0.5214606260685203	0.4516129032258065
159	GSM2590411	1	0.5312363613851369	0.4516129032258065
159	GSM2590412	0	0.4643265311316189	0.4516129032258065
159	GSM2590413	1	0.6192248294984285	0.4516129032258065
159	GSM2590414	0	0.5541399069476998	0.4516129032258065
159	GSM2590415	0	0.66471540512151	0.4516129032258065
159	GSM2590416	0	0.14863142382738467	0.4516129032258065
159	GSM2590417	0	0.6433067959434583	0.4516129032258065
160	GSM2590370	1	0.18348238035921116	0.5863377609108159
160	GSM2590371	1	0.48434709504477236	0.5863377609108159
160	GSM2590372	1	0.5351214737483883	0.5863377609108159
160	GSM2590373	0	0.6243803524290925	0.5863377609108159
160	GSM2590374	0	0.451798607180738	0.5863377609108159
160	GSM2590375	0	0.48877237184552763	0.5863377609108159
160	GSM2590376	0	0.37869568145292304	0.5863377609108159
160	GSM2590377	1	0.8599490826434302	0.5863377609108159
160	GSM2590378	1	0.4024333982042018	0.5863377609108159
160	GSM2590379	0	0.18792610806156676	0.5863377609108159
160	GSM2590380	0	0.2744295220655956	0.5863377609108159
160	GSM2590381	0	0.31428887132135025	0.5863377609108159
160	GSM2590382	0	0.2318434007738781	0.5863377609108159
160	GSM2590383	0	0.4310311926962636	0.5863377609108159
160	GSM2590384	0	0.7767170932764996	0.5863377609108159
160	GSM2590385	1	0.5422520180164182	0.5863377609108159
160	GSM2590386	0	0.4803109226514273	0.5863377609108159
160	GSM2590387	0	0.3074062502640197	0.5863377609108159
160	GSM2590388	0	0.5065107952000251	0.5863377609108159
160	GSM2590389	0	0.3218497521405756	0.5863377609108159
160	GSM2590390	0	0.6933778093813707	0.5863377609108159
160	GSM2590391	0	0.17731624563524803	0.5863377609108159
160	GSM2590392	0	0.5779055502176494	0.5863377609108159
160	GSM2590393	1	0.5619714470057949	0.5863377609108159
160	GSM2590394	1	0.6460211513855252	0.5863377609108159
160	GSM2590395	0	0.6920966627967124	0.5863377609108159
160	GSM2590396	0	0.6775182678320317	0.5863377609108159
160	GSM2590397	1	0.4864609425558715	0.5863377609108159
160	GSM2590398	0	0.32536113017713986	0.5863377609108159
160	GSM2590399	0	0.39052272521551673	0.5863377609108159
160	GSM2590400	0	0.8172159634539015	0.5863377609108159
160	GSM2590401	1	0.1995747183093327	0.5863377609108159
160	GSM2590402	0	0.5074673541968416	0.5863377609108159
160	GSM2590403	1	0.5607701808201343	0.5863377609108159
160	GSM2590404	0	0.5064707642137246	0.5863377609108159
160	GSM2590405	0	0.3527077163448988	0.5863377609108159
160	GSM2590406	0	0.4010188147319396	0.5863377609108159
160	GSM2590407	1	0.40752416020567295	0.5863377609108159
160	GSM2590408	1	0.3576902313108213	0.5863377609108159
160	GSM2590409	0	0.4295095074814574	0.5863377609108159
160	GSM2590410	1	0.6321860627792015	0.5863377609108159
160	GSM2590411	1	0.7273679697002832	0.5863377609108159
160	GSM2590412	0	0.5903671941015051	0.5863377609108159
160	GSM2590413	0	0.3752485161572072	0.5863377609108159
160	GSM2590414	1	0.3599409773667343	0.5863377609108159
160	GSM2590415	0	0.4647473594231513	0.5863377609108159
160	GSM2590416	0	0.5537926664799996	0.5863377609108159
160	GSM2590417	1	0.5794647095195393	0.5863377609108159
161	GSM2590370	1	0.6691197458031474	0.6299810246679317
161	GSM2590371	0	0.6741331379990921	0.6299810246679317
161	GSM2590372	1	0.42166522415350194	0.6299810246679317
161	GSM2590373	1	0.6198096106738425	0.6299810246679317
161	GSM2590374	1	0.35717427234642435	0.6299810246679317
161	GSM2590375	0	0.4118506529390789	0.6299810246679317
161	GSM2590376	0	0.3885353260995901	0.6299810246679317
161	GSM2590377	0	0.547829702583309	0.6299810246679317
161	GSM2590378	0	0.3830477058925333	0.6299810246679317
161	GSM2590379	0	0.3605912803238993	0.6299810246679317
161	GSM2590380	0	0.47943225126813444	0.6299810246679317
161	GSM2590381	1	0.2637490033921876	0.6299810246679317
161	GSM2590382	0	0.3172911396553369	0.6299810246679317
161	GSM2590383	0	0.3087109906460812	0.6299810246679317
161	GSM2590384	0	0.5128288400620108	0.6299810246679317
161	GSM2590385	0	0.3027256018919333	0.6299810246679317
161	GSM2590386	0	0.31771789431320235	0.6299810246679317
161	GSM2590387	0	0.34832043000499774	0.6299810246679317
161	GSM2590388	0	0.5252653443012033	0.6299810246679317
161	GSM2590389	0	0.45590912646735243	0.6299810246679317
161	GSM2590390	1	0.338503658930678	0.6299810246679317
161	GSM2590391	0	0.39289774104759195	0.6299810246679317
161	GSM2590392	1	0.48364661636456213	0.6299810246679317
161	GSM2590393	0	0.524118948541493	0.6299810246679317
161	GSM2590394	0	0.4778500569644392	0.6299810246679317
161	GSM2590395	1	0.49474761967899333	0.6299810246679317
161	GSM2590396	0	0.7597841170314806	0.6299810246679317
161	GSM2590397	0	0.7240747813787225	0.6299810246679317
161	GSM2590398	1	0.39579456681352837	0.6299810246679317
161	GSM2590399	0	0.4357756778998512	0.6299810246679317
161	GSM2590400	0	0.24604324425057492	0.6299810246679317
161	GSM2590401	0	0.22257881023030657	0.6299810246679317
161	GSM2590402	1	0.3613268435573409	0.6299810246679317
161	GSM2590403	1	0.4530629909428545	0.6299810246679317
161	GSM2590404	0	0.3307781289422866	0.6299810246679317
161	GSM2590405	1	0.5721858496105227	0.6299810246679317
161	GSM2590406	0	0.4570377105496836	0.6299810246679317
161	GSM2590407	0	0.3636405505368429	0.6299810246679317
161	GSM2590408	0	0.4706243396423593	0.6299810246679317
161	GSM2590409	0	0.40598535566561605	0.6299810246679317
161	GSM2590410	0	0.42764607820426176	0.6299810246679317
161	GSM2590411	1	0.6081145015731781	0.6299810246679317
161	GSM2590412	0	0.2520128337242054	0.6299810246679317
161	GSM2590413	1	0.5091873984344938	0.6299810246679317
161	GSM2590414	0	0.2942706635745634	0.6299810246679317
161	GSM2590415	1	0.6670249008578063	0.6299810246679317
161	GSM2590416	1	0.6083660967857394	0.6299810246679317
161	GSM2590417	1	0.3229089510779946	0.6299810246679317
162	GSM2590370	1	0.45204678592231223	0.48197343453510433
162	GSM2590371	0	0.415764654404388	0.48197343453510433
162	GSM2590372	1	0.4002869956449835	0.48197343453510433
162	GSM2590373	0	0.4081534685637793	0.48197343453510433
162	GSM2590374	1	0.5472085969404891	0.48197343453510433
162	GSM2590375	0	0.5664811450857382	0.48197343453510433
162	GSM2590376	0	0.48022023060580654	0.48197343453510433
162	GSM2590377	1	0.4509986617602162	0.48197343453510433
162	GSM2590378	0	0.4092202234865903	0.48197343453510433
162	GSM2590379	0	0.6027577884248935	0.48197343453510433
162	GSM2590380	1	0.5086439395423722	0.48197343453510433
162	GSM2590381	1	0.3311244600930569	0.48197343453510433
162	GSM2590382	1	0.4657738164694331	0.48197343453510433
162	GSM2590383	0	0.5530737897127666	0.48197343453510433
162	GSM2590384	0	0.6942241532750586	0.48197343453510433
162	GSM2590385	1	0.5104019709102272	0.48197343453510433
162	GSM2590386	0	0.6788621983609829	0.48197343453510433
162	GSM2590387	0	0.5284090342538382	0.48197343453510433
162	GSM2590388	0	0.4164979169088583	0.48197343453510433
162	GSM2590389	0	0.5430976252897528	0.48197343453510433
162	GSM2590390	0	0.8101986991322536	0.48197343453510433
162	GSM2590391	0	0.35204669859374643	0.48197343453510433
162	GSM2590392	0	0.34497015412267046	0.48197343453510433
162	GSM2590393	1	0.608635254480372	0.48197343453510433
162	GSM2590394	0	0.38565899387285124	0.48197343453510433
162	GSM2590395	1	0.4438634383728893	0.48197343453510433
162	GSM2590396	0	0.44998419896676856	0.48197343453510433
162	GSM2590397	1	0.4513242446840479	0.48197343453510433
162	GSM2590398	0	0.6524324597397441	0.48197343453510433
162	GSM2590399	0	0.3118992744356511	0.48197343453510433
162	GSM2590400	0	0.41221286211776337	0.48197343453510433
162	GSM2590401	1	0.41513068146827586	0.48197343453510433
162	GSM2590402	0	0.39499875705796567	0.48197343453510433
162	GSM2590403	0	0.5350930056600656	0.48197343453510433
162	GSM2590404	0	0.43715005426893105	0.48197343453510433
162	GSM2590405	0	0.39027364472469844	0.48197343453510433
162	GSM2590406	0	0.4874456275718471	0.48197343453510433
162	GSM2590407	1	0.4557006996177435	0.48197343453510433
162	GSM2590408	1	0.44815036190325624	0.48197343453510433
162	GSM2590409	1	0.4397126469319585	0.48197343453510433
162	GSM2590410	0	0.41359096218031616	0.48197343453510433
162	GSM2590411	0	0.8363823205369849	0.48197343453510433
162	GSM2590412	0	0.6875201584593258	0.48197343453510433
162	GSM2590413	1	0.5350936197173563	0.48197343453510433
162	GSM2590414	0	0.5474526539074848	0.48197343453510433
162	GSM2590415	0	0.45642480468628444	0.48197343453510433
162	GSM2590416	0	0.4083813735054526	0.48197343453510433
162	GSM2590417	1	0.46596771897915873	0.48197343453510433
163	GSM2590370	0	0.5420106586888686	0.5844402277039848
163	GSM2590371	0	0.8167375792185819	0.5844402277039848
163	GSM2590372	0	0.3626943487257706	0.5844402277039848
163	GSM2590373	1	0.7532127407052948	0.5844402277039848
163	GSM2590374	1	0.5450325403061346	0.5844402277039848
163	GSM2590375	0	0.5747219370472992	0.5844402277039848
163	GSM2590376	1	0.5743832879074401	0.5844402277039848
163	GSM2590377	0	0.5179792956070622	0.5844402277039848
163	GSM2590378	0	0.4937975777279749	0.5844402277039848
163	GSM2590379	1	0.49864230806922044	0.5844402277039848
163	GSM2590380	0	0.5393350085337775	0.5844402277039848
163	GSM2590381	0	0.4106510919550372	0.5844402277039848
163	GSM2590382	1	0.6904301391255446	0.5844402277039848
163	GSM2590383	1	0.5323777730638573	0.5844402277039848
163	GSM2590384	0	0.22438712852897189	0.5844402277039848
163	GSM2590385	1	0.3364703518908431	0.5844402277039848
163	GSM2590386	0	0.5331092544510062	0.5844402277039848
163	GSM2590387	0	0.33585321785492434	0.5844402277039848
163	GSM2590388	0	0.5755466062559859	0.5844402277039848
163	GSM2590389	0	0.49411794020492067	0.5844402277039848
163	GSM2590390	0	0.3273611619364148	0.5844402277039848
163	GSM2590391	0	0.30220451310401986	0.5844402277039848
163	GSM2590392	0	0.2535804977389297	0.5844402277039848
163	GSM2590393	0	0.17937806640737886	0.5844402277039848
163	GSM2590394	0	0.3233994812120796	0.5844402277039848
163	GSM2590395	0	0.5223331441383191	0.5844402277039848
163	GSM2590396	0	0.3660716499408691	0.5844402277039848
163	GSM2590397	1	0.40052365044686783	0.5844402277039848
163	GSM2590398	0	0.5336717561147584	0.5844402277039848
163	GSM2590399	0	0.5722556687857222	0.5844402277039848
163	GSM2590400	0	0.576989435359451	0.5844402277039848
163	GSM2590401	1	0.517749011661814	0.5844402277039848
163	GSM2590402	1	0.600878205832076	0.5844402277039848
163	GSM2590403	0	0.528437376718654	0.5844402277039848
163	GSM2590404	1	0.3840035992356417	0.5844402277039848
163	GSM2590405	1	0.554176656060298	0.5844402277039848
163	GSM2590406	0	0.20569816759470436	0.5844402277039848
163	GSM2590407	0	0.6957605408387368	0.5844402277039848
163	GSM2590408	0	0.4984475722966298	0.5844402277039848
163	GSM2590409	0	0.5440334987711852	0.5844402277039848
163	GSM2590410	1	0.42503877702123044	0.5844402277039848
163	GSM2590411	1	0.3358259867286799	0.5844402277039848
163	GSM2590412	1	0.22373780473359886	0.5844402277039848
163	GSM2590413	1	0.7050485423348126	0.5844402277039848
163	GSM2590414	0	0.6264542265631609	0.5844402277039848
163	GSM2590415	1	0.46730153553579257	0.5844402277039848
163	GSM2590416	0	0.28031603828874085	0.5844402277039848
163	GSM2590417	0	0.40193215102620544	0.5844402277039848
164	GSM2590370	1	0.3504678523888202	0.45730550284629984
164	GSM2590371	0	0.5905739798042986	0.45730550284629984
164	GSM2590372	0	0.4808746345778776	0.45730550284629984
164	GSM2590373	0	0.4488970121272724	0.45730550284629984
164	GSM2590374	0	0.43804043999379844	0.45730550284629984
164	GSM2590375	1	0.4765506529937369	0.45730550284629984
164	GSM2590376	0	0.46028141742590023	0.45730550284629984
164	GSM2590377	1	0.5366522372520013	0.45730550284629984
164	GSM2590378	0	0.5803975983012776	0.45730550284629984
164	GSM2590379	1	0.41750249475279705	0.45730550284629984
164	GSM2590380	0	0.4183551636107574	0.45730550284629984
164	GSM2590381	0	0.500369096176439	0.45730550284629984
164	GSM2590382	0	0.38112366286134797	0.45730550284629984
164	GSM2590383	0	0.3895905946582306	0.45730550284629984
164	GSM2590384	0	0.499024132086519	0.45730550284629984
164	GSM2590385	0	0.6382941565067394	0.45730550284629984
164	GSM2590386	1	0.5265966557776373	0.45730550284629984
164	GSM2590387	0	0.6468224959021707	0.45730550284629984
164	GSM2590388	1	0.5426715461598124	0.45730550284629984
164	GSM2590389	0	0.4854341983491781	0.45730550284629984
164	GSM2590390	0	0.568091869277788	0.45730550284629984
164	GSM2590391	0	0.2589948109629296	0.45730550284629984
164	GSM2590392	0	0.5902047560446649	0.45730550284629984
164	GSM2590393	0	0.5343314865804203	0.45730550284629984
164	GSM2590394	0	0.6683928503742269	0.45730550284629984
164	GSM2590395	0	0.36055076406084813	0.45730550284629984
164	GSM2590396	0	0.6324947703143006	0.45730550284629984
164	GSM2590397	0	0.5613486095696013	0.45730550284629984
164	GSM2590398	1	0.4374380506895399	0.45730550284629984
164	GSM2590399	0	0.370597453676847	0.45730550284629984
164	GSM2590400	1	0.4337588131779784	0.45730550284629984
164	GSM2590401	0	0.4485247890318855	0.45730550284629984
164	GSM2590402	1	0.4446559429766543	0.45730550284629984
164	GSM2590403	1	0.5105147968368383	0.45730550284629984
164	GSM2590404	1	0.44100965483216226	0.45730550284629984
164	GSM2590405	0	0.5690843945351753	0.45730550284629984
164	GSM2590406	0	0.7478475547999857	0.45730550284629984
164	GSM2590407	1	0.6500212014527165	0.45730550284629984
164	GSM2590408	0	0.393119242100386	0.45730550284629984
164	GSM2590409	0	0.42532219363416424	0.45730550284629984
164	GSM2590410	1	0.44536977168152997	0.45730550284629984
164	GSM2590411	1	0.5216374069251198	0.45730550284629984
164	GSM2590412	1	0.3888697104076879	0.45730550284629984
164	GSM2590413	0	0.4535048139698519	0.45730550284629984
164	GSM2590414	0	0.4126131360066276	0.45730550284629984
164	GSM2590415	1	0.4777497897213068	0.45730550284629984
164	GSM2590416	1	0.4967909558129732	0.45730550284629984
164	GSM2590417	0	0.28084926272472893	0.45730550284629984
165	GSM2590370	0	0.37581362031241433	0.4648956356736243
165	GSM2590371	0	0.5541153045723174	0.4648956356736243
165	GSM2590372	1	0.5220497282572066	0.4648956356736243
165	GSM2590373	1	0.3211957566971864	0.4648956356736243
165	GSM2590374	0	0.4997251701474177	0.4648956356736243
165	GSM2590375	0	0.5368638003234557	0.4648956356736243
165	GSM2590376	0	0.2965517460709599	0.4648956356736243
165	GSM2590377	0	0.7109736271504783	0.4648956356736243
165	GSM2590378	1	0.3895587913158695	0.4648956356736243
165	GSM2590379	1	0.2072601459949166	0.4648956356736243
165	GSM2590380	0	0.5230689149382833	0.4648956356736243
165	GSM2590381	0	0.5631005960262118	0.4648956356736243
165	GSM2590382	0	0.5755908937107427	0.4648956356736243
165	GSM2590383	1	0.43949910245775303	0.4648956356736243
165	GSM2590384	1	0.4944672903726217	0.4648956356736243
165	GSM2590385	0	0.6018984198488488	0.4648956356736243
165	GSM2590386	0	0.45958282998304556	0.4648956356736243
165	GSM2590387	0	0.562175957186699	0.4648956356736243
165	GSM2590388	0	0.35997272314326717	0.4648956356736243
165	GSM2590389	1	0.306229255765371	0.4648956356736243
165	GSM2590390	0	0.40467599592719905	0.4648956356736243
165	GSM2590391	0	0.2840296422782254	0.4648956356736243
165	GSM2590392	1	0.46918488185793383	0.4648956356736243
165	GSM2590393	1	0.4064186848759654	0.4648956356736243
165	GSM2590394	0	0.4579608037999651	0.4648956356736243
165	GSM2590395	1	0.5539481698043205	0.4648956356736243
165	GSM2590396	0	0.37741111750600115	0.4648956356736243
165	GSM2590397	1	0.2844936896353724	0.4648956356736243
165	GSM2590398	0	0.3731365928929962	0.4648956356736243
165	GSM2590399	0	0.47204985042196473	0.4648956356736243
165	GSM2590400	1	0.6357745524809787	0.4648956356736243
165	GSM2590401	1	0.4779765689544071	0.4648956356736243
165	GSM2590402	0	0.35416532421427355	0.4648956356736243
165	GSM2590403	1	0.6391571088738187	0.4648956356736243
165	GSM2590404	0	0.4999425390260998	0.4648956356736243
165	GSM2590405	0	0.4437932415328054	0.4648956356736243
165	GSM2590406	1	0.5276568051921612	0.4648956356736243
165	GSM2590407	0	0.3278212128750963	0.4648956356736243
165	GSM2590408	0	0.38460277530830583	0.4648956356736243
165	GSM2590409	0	0.48373056472298254	0.4648956356736243
165	GSM2590410	1	0.36428879846497386	0.4648956356736243
165	GSM2590411	0	0.763233915823553	0.4648956356736243
165	GSM2590412	0	0.5805890760657079	0.4648956356736243
165	GSM2590413	0	0.3918168131167947	0.4648956356736243
165	GSM2590414	0	0.46616525486823807	0.4648956356736243
165	GSM2590415	1	0.6284592609414111	0.4648956356736243
165	GSM2590416	0	0.29003819597204356	0.4648956356736243
165	GSM2590417	0	0.6401378859524777	0.4648956356736243
166	GSM2590370	1	0.6414809883741207	0.44781783681214415
166	GSM2590371	1	0.5767406248711745	0.44781783681214415
166	GSM2590372	0	0.7017212186480668	0.44781783681214415
166	GSM2590373	0	0.6704863084526144	0.44781783681214415
166	GSM2590374	1	0.2666536703381917	0.44781783681214415
166	GSM2590375	1	0.44314707941185355	0.44781783681214415
166	GSM2590376	1	0.30799823791536385	0.44781783681214415
166	GSM2590377	1	0.7208511405090584	0.44781783681214415
166	GSM2590378	1	0.3294774618936234	0.44781783681214415
166	GSM2590379	0	0.4763661432464223	0.44781783681214415
166	GSM2590380	1	0.3098215649864924	0.44781783681214415
166	GSM2590381	0	0.4695508207085625	0.44781783681214415
166	GSM2590382	0	0.4444053672639725	0.44781783681214415
166	GSM2590383	0	0.4389681373470771	0.44781783681214415
166	GSM2590384	1	0.49123035309029905	0.44781783681214415
166	GSM2590385	0	0.35577068601943523	0.44781783681214415
166	GSM2590386	0	0.4459460404818571	0.44781783681214415
166	GSM2590387	0	0.44300169976565124	0.44781783681214415
166	GSM2590388	1	0.4575573339603398	0.44781783681214415
166	GSM2590389	0	0.5429966098398272	0.44781783681214415
166	GSM2590390	0	0.6978089960997494	0.44781783681214415
166	GSM2590391	0	0.34268094705657104	0.44781783681214415
166	GSM2590392	0	0.5509398243259139	0.44781783681214415
166	GSM2590393	0	0.4532891707674886	0.44781783681214415
166	GSM2590394	0	0.5039189656742541	0.44781783681214415
166	GSM2590395	1	0.5560662584229167	0.44781783681214415
166	GSM2590396	0	0.4857140170414065	0.44781783681214415
166	GSM2590397	1	0.3663262290493062	0.44781783681214415
166	GSM2590398	0	0.4437446586070081	0.44781783681214415
166	GSM2590399	0	0.3657758554311569	0.44781783681214415
166	GSM2590400	0	0.32992744026375515	0.44781783681214415
166	GSM2590401	1	0.34226136364352705	0.44781783681214415
166	GSM2590402	0	0.507735571375236	0.44781783681214415
166	GSM2590403	0	0.41434893425819874	0.44781783681214415
166	GSM2590404	0	0.4841154513265467	0.44781783681214415
166	GSM2590405	0	0.5205301787579978	0.44781783681214415
166	GSM2590406	0	0.6958529981461584	0.44781783681214415
166	GSM2590407	0	0.39980888552233856	0.44781783681214415
166	GSM2590408	0	0.4435505734930844	0.44781783681214415
166	GSM2590409	1	0.43488426109153916	0.44781783681214415
166	GSM2590410	0	0.3075301773037853	0.44781783681214415
166	GSM2590411	0	0.7196607211647786	0.44781783681214415
166	GSM2590412	0	0.5748430409417467	0.44781783681214415
166	GSM2590413	0	0.42067030777563136	0.44781783681214415
166	GSM2590414	1	0.46764221533879957	0.44781783681214415
166	GSM2590415	0	0.45492985312853934	0.44781783681214415
166	GSM2590416	1	0.5641490046294478	0.44781783681214415
166	GSM2590417	1	0.5411377792035871	0.44781783681214415
167	GSM2590370	0	0.5819308974977337	0.2884250474383302
167	GSM2590371	1	0.4538760887660165	0.2884250474383302
167	GSM2590372	0	0.6315297724500502	0.2884250474383302
167	GSM2590373	0	0.3447171732441409	0.2884250474383302
167	GSM2590374	0	0.41549526087671523	0.2884250474383302
167	GSM2590375	1	0.6279218002329049	0.2884250474383302
167	GSM2590376	1	0.4152550212979289	0.2884250474383302
167	GSM2590377	0	0.7197090042072244	0.2884250474383302
167	GSM2590378	1	0.4534579740751104	0.2884250474383302
167	GSM2590379	0	0.5188460932288794	0.2884250474383302
167	GSM2590380	0	0.4439488602041995	0.2884250474383302
167	GSM2590381	0	0.5171352477124243	0.2884250474383302
167	GSM2590382	1	0.25214107171626843	0.2884250474383302
167	GSM2590383	1	0.3203451467907929	0.2884250474383302
167	GSM2590384	1	0.25857969532326514	0.2884250474383302
167	GSM2590385	0	0.48430450361132077	0.2884250474383302
167	GSM2590386	1	0.24255197844779638	0.2884250474383302
167	GSM2590387	1	0.49459175161164115	0.2884250474383302
167	GSM2590388	1	0.5246845457181536	0.2884250474383302
167	GSM2590389	0	0.5682515591076385	0.2884250474383302
167	GSM2590390	0	0.6210696766152114	0.2884250474383302
167	GSM2590391	0	0.6737223616011768	0.2884250474383302
167	GSM2590392	0	0.5421520405668797	0.2884250474383302
167	GSM2590393	0	0.4232564146525193	0.2884250474383302
167	GSM2590394	0	0.3342431550667782	0.2884250474383302
167	GSM2590395	0	0.6157218383935238	0.2884250474383302
167	GSM2590396	0	0.6768248906495827	0.2884250474383302
167	GSM2590397	1	0.6334437280885371	0.2884250474383302
167	GSM2590398	1	0.4322629607610176	0.2884250474383302
167	GSM2590399	0	0.494017246630148	0.2884250474383302
167	GSM2590400	0	0.7116982133457445	0.2884250474383302
167	GSM2590401	0	0.5771376327663745	0.2884250474383302
167	GSM2590402	0	0.7665207002923627	0.2884250474383302
167	GSM2590403	0	0.38575887233096484	0.2884250474383302
167	GSM2590404	0	0.2985308168223622	0.2884250474383302
167	GSM2590405	0	0.3179622167126909	0.2884250474383302
167	GSM2590406	1	0.496431950545007	0.2884250474383302
167	GSM2590407	0	0.5136646129126567	0.2884250474383302
167	GSM2590408	1	0.5904059523090429	0.2884250474383302
167	GSM2590409	1	0.26796803772485295	0.2884250474383302
167	GSM2590410	1	0.4464128691236593	0.2884250474383302
167	GSM2590411	1	0.374680197357431	0.2884250474383302
167	GSM2590412	0	0.5987214873102215	0.2884250474383302
167	GSM2590413	0	0.4987523817843313	0.2884250474383302
167	GSM2590414	0	0.5835519977859757	0.2884250474383302
167	GSM2590415	0	0.4903520283517662	0.2884250474383302
167	GSM2590416	0	0.46016300590781095	0.2884250474383302
167	GSM2590417	0	0.6871105799733258	0.2884250474383302
168	GSM2590370	0	0.2513279672326545	0.47438330170777987
168	GSM2590371	0	0.47209102639171724	0.47438330170777987
168	GSM2590372	1	0.466652585592608	0.47438330170777987
168	GSM2590373	0	0.3273814183100462	0.47438330170777987
168	GSM2590374	1	0.30495883493728987	0.47438330170777987
168	GSM2590375	0	0.4102285719793001	0.47438330170777987
168	GSM2590376	1	0.4025752004979011	0.47438330170777987
168	GSM2590377	1	0.718469378917641	0.47438330170777987
168	GSM2590378	0	0.5466376273601145	0.47438330170777987
168	GSM2590379	0	0.4239082975297585	0.47438330170777987
168	GSM2590380	0	0.5801045072771517	0.47438330170777987
168	GSM2590381	1	0.654165108414598	0.47438330170777987
168	GSM2590382	1	0.3613489262753054	0.47438330170777987
168	GSM2590383	0	0.5689609266343266	0.47438330170777987
168	GSM2590384	0	0.4834625404300514	0.47438330170777987
168	GSM2590385	0	0.566084566650512	0.47438330170777987
168	GSM2590386	1	0.5304299551054306	0.47438330170777987
168	GSM2590387	1	0.36217616196428143	0.47438330170777987
168	GSM2590388	0	0.5120684394993701	0.47438330170777987
168	GSM2590389	0	0.6011144772270898	0.47438330170777987
168	GSM2590390	0	0.5681365700805742	0.47438330170777987
168	GSM2590391	0	0.6417555753016227	0.47438330170777987
168	GSM2590392	1	0.4363217129978809	0.47438330170777987
168	GSM2590393	0	0.5052798463490156	0.47438330170777987
168	GSM2590394	0	0.2375846806361693	0.47438330170777987
168	GSM2590395	0	0.48855764552989234	0.47438330170777987
168	GSM2590396	0	0.518436309640154	0.47438330170777987
168	GSM2590397	0	0.6084893530265998	0.47438330170777987
168	GSM2590398	1	0.4866692726459547	0.47438330170777987
168	GSM2590399	0	0.33515397524473306	0.47438330170777987
168	GSM2590400	1	0.6471154619237677	0.47438330170777987
168	GSM2590401	1	0.4853923568310039	0.47438330170777987
168	GSM2590402	0	0.5069495512978833	0.47438330170777987
168	GSM2590403	0	0.4219202430404221	0.47438330170777987
168	GSM2590404	0	0.3545088584308877	0.47438330170777987
168	GSM2590405	0	0.4039774217653014	0.47438330170777987
168	GSM2590406	1	0.49988854309891195	0.47438330170777987
168	GSM2590407	0	0.4975425031544587	0.47438330170777987
168	GSM2590408	0	0.5087588712502278	0.47438330170777987
168	GSM2590409	0	0.4140150695828307	0.47438330170777987
168	GSM2590410	0	0.4439103544042846	0.47438330170777987
168	GSM2590411	1	0.18305842685173523	0.47438330170777987
168	GSM2590412	1	0.6649204070142111	0.47438330170777987
168	GSM2590413	1	0.41796931234527185	0.47438330170777987
168	GSM2590414	1	0.4019071954506061	0.47438330170777987
168	GSM2590415	0	0.3957972768148819	0.47438330170777987
168	GSM2590416	0	0.4014867277781109	0.47438330170777987
168	GSM2590417	0	0.8931685195367859	0.47438330170777987
169	GSM2590370	0	0.6521383425300512	0.23908918406072108
169	GSM2590371	0	0.7503893629899396	0.23908918406072108
169	GSM2590372	0	0.6845320895551078	0.23908918406072108
169	GSM2590373	1	0.4341088605382009	0.23908918406072108
169	GSM2590374	1	0.4664909952538909	0.23908918406072108
169	GSM2590375	0	0.4214920434275749	0.23908918406072108
169	GSM2590376	0	0.449007694040906	0.23908918406072108
169	GSM2590377	0	0.5782973028010986	0.23908918406072108
169	GSM2590378	0	0.5177421905245144	0.23908918406072108
169	GSM2590379	0	0.5439887428891105	0.23908918406072108
169	GSM2590380	0	0.5073696041054827	0.23908918406072108
169	GSM2590381	0	0.6639393295150088	0.23908918406072108
169	GSM2590382	0	0.4009739133474663	0.23908918406072108
169	GSM2590383	1	0.4329320296536718	0.23908918406072108
169	GSM2590384	1	0.5547338787876482	0.23908918406072108
169	GSM2590385	0	0.46833165241386204	0.23908918406072108
169	GSM2590386	0	0.4392668071225982	0.23908918406072108
169	GSM2590387	0	0.5226866372902776	0.23908918406072108
169	GSM2590388	0	0.6082909687820575	0.23908918406072108
169	GSM2590389	0	0.5375786879910004	0.23908918406072108
169	GSM2590390	0	0.576410219192168	0.23908918406072108
169	GSM2590391	1	0.33077118461589067	0.23908918406072108
169	GSM2590392	0	0.6599382804557486	0.23908918406072108
169	GSM2590393	0	0.5854988520819657	0.23908918406072108
169	GSM2590394	0	0.19600025360505316	0.23908918406072108
169	GSM2590395	0	0.307879362016974	0.23908918406072108
169	GSM2590396	1	0.4914774191832603	0.23908918406072108
169	GSM2590397	0	0.5965710952242106	0.23908918406072108
169	GSM2590398	1	0.39623150907808363	0.23908918406072108
169	GSM2590399	0	0.5221867159086292	0.23908918406072108
169	GSM2590400	0	0.49955060751487235	0.23908918406072108
169	GSM2590401	0	0.5878774074294889	0.23908918406072108
169	GSM2590402	0	0.3619886151675842	0.23908918406072108
169	GSM2590403	1	0.4276738904354563	0.23908918406072108
169	GSM2590404	0	0.49307159603147294	0.23908918406072108
169	GSM2590405	1	0.4606540172372555	0.23908918406072108
169	GSM2590406	1	0.3524024087788927	0.23908918406072108
169	GSM2590407	0	0.6743223574117715	0.23908918406072108
169	GSM2590408	1	0.4580956869180086	0.23908918406072108
169	GSM2590409	0	0.3420295455541016	0.23908918406072108
169	GSM2590410	0	0.5201037860420676	0.23908918406072108
169	GSM2590411	1	0.3951790807794013	0.23908918406072108
169	GSM2590412	1	0.2671822018978282	0.23908918406072108
169	GSM2590413	1	0.3153666325104538	0.23908918406072108
169	GSM2590414	0	0.43062012212156375	0.23908918406072108
169	GSM2590415	1	0.6508885546812503	0.23908918406072108
169	GSM2590416	1	0.4435518462860066	0.23908918406072108
169	GSM2590417	1	0.2943673088686048	0.23908918406072108
170	GSM2590370	0	0.5894835991299151	0.32447817836812143
170	GSM2590371	1	0.4999153816454524	0.32447817836812143
170	GSM2590372	0	0.5133122427608845	0.32447817836812143
170	GSM2590373	0	0.32905616759243084	0.32447817836812143
170	GSM2590374	0	0.4548545447444216	0.32447817836812143
170	GSM2590375	1	0.3087596348395905	0.32447817836812143
170	GSM2590376	0	0.4360057408109592	0.32447817836812143
170	GSM2590377	1	0.7619091484279732	0.32447817836812143
170	GSM2590378	0	0.4282778311286936	0.32447817836812143
170	GSM2590379	0	0.4195866276577683	0.32447817836812143
170	GSM2590380	1	0.5346752029223215	0.32447817836812143
170	GSM2590381	0	0.43410082027576485	0.32447817836812143
170	GSM2590382	0	0.45136474563127593	0.32447817836812143
170	GSM2590383	0	0.55450680557374	0.32447817836812143
170	GSM2590384	1	0.3272626679888995	0.32447817836812143
170	GSM2590385	1	0.41951315373990034	0.32447817836812143
170	GSM2590386	0	0.5126429679927074	0.32447817836812143
170	GSM2590387	0	0.5026229104168185	0.32447817836812143
170	GSM2590388	1	0.48674916072226254	0.32447817836812143
170	GSM2590389	1	0.3685499689615334	0.32447817836812143
170	GSM2590390	0	0.45536734595618095	0.32447817836812143
170	GSM2590391	1	0.29290140604806425	0.32447817836812143
170	GSM2590392	0	0.5712078043427712	0.32447817836812143
170	GSM2590393	0	0.5410884792733075	0.32447817836812143
170	GSM2590394	1	0.27198113842154037	0.32447817836812143
170	GSM2590395	0	0.48477051826139766	0.32447817836812143
170	GSM2590396	0	0.7053387104290575	0.32447817836812143
170	GSM2590397	0	0.6018440130040495	0.32447817836812143
170	GSM2590398	0	0.5739121076359616	0.32447817836812143
170	GSM2590399	0	0.5418236693654123	0.32447817836812143
170	GSM2590400	0	0.2878273179511629	0.32447817836812143
170	GSM2590401	0	0.510333252241161	0.32447817836812143
170	GSM2590402	0	0.49789743759836785	0.32447817836812143
170	GSM2590403	0	0.5682608150258526	0.32447817836812143
170	GSM2590404	0	0.49127345157935093	0.32447817836812143
170	GSM2590405	1	0.5404892143465477	0.32447817836812143
170	GSM2590406	0	0.6242496829313507	0.32447817836812143
170	GSM2590407	1	0.5145849313794046	0.32447817836812143
170	GSM2590408	1	0.4105910745892409	0.32447817836812143
170	GSM2590409	0	0.34412592781406764	0.32447817836812143
170	GSM2590410	1	0.2659359990241644	0.32447817836812143
170	GSM2590411	0	0.6091941389903306	0.32447817836812143
170	GSM2590412	1	0.4642515214048324	0.32447817836812143
170	GSM2590413	0	0.39500098521313426	0.32447817836812143
170	GSM2590414	0	0.525080798949193	0.32447817836812143
170	GSM2590415	0	0.3202866113897171	0.32447817836812143
170	GSM2590416	1	0.31655050178879995	0.32447817836812143
170	GSM2590417	1	0.5451134401341939	0.32447817836812143
171	GSM2590370	1	0.4974012627388815	0.396584440227704
171	GSM2590371	1	0.5060783438902888	0.396584440227704
171	GSM2590372	1	0.5145886198218359	0.396584440227704
171	GSM2590373	0	0.5778275669851751	0.396584440227704
171	GSM2590374	0	0.5608188258882733	0.396584440227704
171	GSM2590375	0	0.39849103007781145	0.396584440227704
171	GSM2590376	0	0.6925022900270735	0.396584440227704
171	GSM2590377	0	0.5727627613238435	0.396584440227704
171	GSM2590378	1	0.4036365284315966	0.396584440227704
171	GSM2590379	1	0.5536833344450302	0.396584440227704
171	GSM2590380	1	0.5341245180680185	0.396584440227704
171	GSM2590381	1	0.4358703506505109	0.396584440227704
171	GSM2590382	1	0.47176954280013933	0.396584440227704
171	GSM2590383	0	0.6199886723869183	0.396584440227704
171	GSM2590384	0	0.6349472790098595	0.396584440227704
171	GSM2590385	0	0.40626225853100495	0.396584440227704
171	GSM2590386	1	0.4386198019890313	0.396584440227704
171	GSM2590387	0	0.5361672406688005	0.396584440227704
171	GSM2590388	0	0.3643289025873484	0.396584440227704
171	GSM2590389	0	0.6217320778694818	0.396584440227704
171	GSM2590390	0	0.33694110913255343	0.396584440227704
171	GSM2590391	0	0.4880799369701611	0.396584440227704
171	GSM2590392	1	0.5807342883418042	0.396584440227704
171	GSM2590393	0	0.5946680228300575	0.396584440227704
171	GSM2590394	0	0.5795342042131306	0.396584440227704
171	GSM2590395	0	0.5021329282385043	0.396584440227704
171	GSM2590396	1	0.3860664439231845	0.396584440227704
171	GSM2590397	0	0.545120456855677	0.396584440227704
171	GSM2590398	0	0.6054881126737052	0.396584440227704
171	GSM2590399	0	0.61814852116571	0.396584440227704
171	GSM2590400	0	0.25338323307305183	0.396584440227704
171	GSM2590401	0	0.5799093601244659	0.396584440227704
171	GSM2590402	1	0.6489599165491559	0.396584440227704
171	GSM2590403	0	0.6211230301358878	0.396584440227704
171	GSM2590404	0	0.48795517817321293	0.396584440227704
171	GSM2590405	0	0.3680033350599328	0.396584440227704
171	GSM2590406	0	0.6028748085391573	0.396584440227704
171	GSM2590407	0	0.49302514286203963	0.396584440227704
171	GSM2590408	1	0.3472485575481385	0.396584440227704
171	GSM2590409	1	0.5330056616480596	0.396584440227704
171	GSM2590410	1	0.4479943311336247	0.396584440227704
171	GSM2590411	1	0.5961307485908325	0.396584440227704
171	GSM2590412	1	0.33183018198876874	0.396584440227704
171	GSM2590413	0	0.39978145717008634	0.396584440227704
171	GSM2590414	0	0.45828612252627576	0.396584440227704
171	GSM2590415	0	0.42934004234941514	0.396584440227704
171	GSM2590416	0	0.5832770428389389	0.396584440227704
171	GSM2590417	0	0.4267741838703687	0.396584440227704
172	GSM2590370	0	0.527794577031142	0.7172675521821632
172	GSM2590371	1	0.38315677884253807	0.7172675521821632
172	GSM2590372	0	0.5925991687700264	0.7172675521821632
172	GSM2590373	0	0.43010840879222867	0.7172675521821632
172	GSM2590374	0	0.2619402086678872	0.7172675521821632
172	GSM2590375	0	0.6176195154993054	0.7172675521821632
172	GSM2590376	1	0.6104610405539307	0.7172675521821632
172	GSM2590377	0	0.3202323572910782	0.7172675521821632
172	GSM2590378	0	0.47927651141968725	0.7172675521821632
172	GSM2590379	0	0.4590126949071603	0.7172675521821632
172	GSM2590380	0	0.3594480150843848	0.7172675521821632
172	GSM2590381	0	0.6106021220008921	0.7172675521821632
172	GSM2590382	0	0.6769070126640377	0.7172675521821632
172	GSM2590383	0	0.5169874887191334	0.7172675521821632
172	GSM2590384	0	0.22797963013668102	0.7172675521821632
172	GSM2590385	1	0.4882688584956414	0.7172675521821632
172	GSM2590386	1	0.6425961747938668	0.7172675521821632
172	GSM2590387	1	0.700357816051261	0.7172675521821632
172	GSM2590388	0	0.4160424070947024	0.7172675521821632
172	GSM2590389	0	0.5346220648683403	0.7172675521821632
172	GSM2590390	0	0.5676003406115863	0.7172675521821632
172	GSM2590391	1	0.7637221970154866	0.7172675521821632
172	GSM2590392	1	0.546193986809865	0.7172675521821632
172	GSM2590393	0	0.335127570056696	0.7172675521821632
172	GSM2590394	0	0.24713827829927326	0.7172675521821632
172	GSM2590395	1	0.45825893598342965	0.7172675521821632
172	GSM2590396	0	0.3510451868194766	0.7172675521821632
172	GSM2590397	0	0.7875313269037604	0.7172675521821632
172	GSM2590398	1	0.6370909170631519	0.7172675521821632
172	GSM2590399	1	0.8316846637578977	0.7172675521821632
172	GSM2590400	1	0.3386956632378018	0.7172675521821632
172	GSM2590401	0	0.3659594289319459	0.7172675521821632
172	GSM2590402	0	0.5244552125798126	0.7172675521821632
172	GSM2590403	0	0.5647801679870211	0.7172675521821632
172	GSM2590404	0	0.4412021869362361	0.7172675521821632
172	GSM2590405	0	0.3845000632243443	0.7172675521821632
172	GSM2590406	1	0.6968630036549586	0.7172675521821632
172	GSM2590407	1	0.7964006900940216	0.7172675521821632
172	GSM2590408	1	0.6027578121653047	0.7172675521821632
172	GSM2590409	0	0.33549546669082075	0.7172675521821632
172	GSM2590410	1	0.38098065518262514	0.7172675521821632
172	GSM2590411	0	0.5252651813792433	0.7172675521821632
172	GSM2590412	1	0.5175851074564496	0.7172675521821632
172	GSM2590413	1	0.3891127123967229	0.7172675521821632
172	GSM2590414	0	0.3827556689302604	0.7172675521821632
172	GSM2590415	0	0.6368489995548079	0.7172675521821632
172	GSM2590416	0	0.424653640518646	0.7172675521821632
172	GSM2590417	0	0.226102631276644	0.7172675521821632
173	GSM2590370	0	0.36634874773538756	0.5142314990512333
173	GSM2590371	0	0.19115377234699463	0.5142314990512333
173	GSM2590372	0	0.48457650400699287	0.5142314990512333
173	GSM2590373	0	0.23642896539954047	0.5142314990512333
173	GSM2590374	0	0.3788476531666731	0.5142314990512333
173	GSM2590375	0	0.6298742680947359	0.5142314990512333
173	GSM2590376	1	0.52700383289835	0.5142314990512333
173	GSM2590377	0	0.22213850402202137	0.5142314990512333
173	GSM2590378	1	0.6813027856172246	0.5142314990512333
173	GSM2590379	1	0.40658126612492645	0.5142314990512333
173	GSM2590380	0	0.533745847654032	0.5142314990512333
173	GSM2590381	1	0.391992395223133	0.5142314990512333
173	GSM2590382	0	0.625922811162412	0.5142314990512333
173	GSM2590383	0	0.6374272145092257	0.5142314990512333
173	GSM2590384	0	0.5891823448163168	0.5142314990512333
173	GSM2590385	1	0.6205483133072419	0.5142314990512333
173	GSM2590386	0	0.559782647653401	0.5142314990512333
173	GSM2590387	0	0.7491554347938528	0.5142314990512333
173	GSM2590388	0	0.3431378468247215	0.5142314990512333
173	GSM2590389	0	0.4847693276975545	0.5142314990512333
173	GSM2590390	0	0.39010420262204554	0.5142314990512333
173	GSM2590391	1	0.5532360120078595	0.5142314990512333
173	GSM2590392	0	0.618053398409192	0.5142314990512333
173	GSM2590393	0	0.4296275538245904	0.5142314990512333
173	GSM2590394	0	0.31270913301901077	0.5142314990512333
173	GSM2590395	0	0.35154578109584916	0.5142314990512333
173	GSM2590396	1	0.3047432319945038	0.5142314990512333
173	GSM2590397	0	0.706328224215197	0.5142314990512333
173	GSM2590398	1	0.3501609624621807	0.5142314990512333
173	GSM2590399	0	0.4834621638056978	0.5142314990512333
173	GSM2590400	0	0.3461650185850061	0.5142314990512333
173	GSM2590401	1	0.3579111390064005	0.5142314990512333
173	GSM2590402	0	0.598440472269028	0.5142314990512333
173	GSM2590403	1	0.40632606733319254	0.5142314990512333
173	GSM2590404	0	0.5069053700761096	0.5142314990512333
173	GSM2590405	1	0.42765354691094687	0.5142314990512333
173	GSM2590406	1	0.30246825052740206	0.5142314990512333
173	GSM2590407	1	0.5698230782207993	0.5142314990512333
173	GSM2590408	1	0.5740379358496358	0.5142314990512333
173	GSM2590409	0	0.3997522944573153	0.5142314990512333
173	GSM2590410	0	0.5182000688237061	0.5142314990512333
173	GSM2590411	0	0.3178173004549441	0.5142314990512333
173	GSM2590412	1	0.44935087884899744	0.5142314990512333
173	GSM2590413	0	0.42785736067218894	0.5142314990512333
173	GSM2590414	1	0.4613852158455334	0.5142314990512333
173	GSM2590415	1	0.5207171790429924	0.5142314990512333
173	GSM2590416	0	0.2059585056711182	0.5142314990512333
173	GSM2590417	0	0.49937888857397467	0.5142314990512333
174	GSM2590370	0	0.6282425422999826	0.4060721062618596
174	GSM2590371	0	0.5385723338651104	0.4060721062618596
174	GSM2590372	0	0.6505328424169345	0.4060721062618596
174	GSM2590373	0	0.5207109228561955	0.4060721062618596
174	GSM2590374	0	0.3437118200502627	0.4060721062618596
174	GSM2590375	1	0.4162652822805286	0.4060721062618596
174	GSM2590376	1	0.515461942238855	0.4060721062618596
174	GSM2590377	0	0.37118853812325997	0.4060721062618596
174	GSM2590378	0	0.6101994080502285	0.4060721062618596
174	GSM2590379	1	0.5244807458593873	0.4060721062618596
174	GSM2590380	1	0.4721804789668889	0.4060721062618596
174	GSM2590381	0	0.7174315884276329	0.4060721062618596
174	GSM2590382	0	0.7306204676650755	0.4060721062618596
174	GSM2590383	1	0.5130114473860284	0.4060721062618596
174	GSM2590384	0	0.5404818666112557	0.4060721062618596
174	GSM2590385	1	0.397997705994297	0.4060721062618596
174	GSM2590386	0	0.5376626278396534	0.4060721062618596
174	GSM2590387	1	0.5126939475947555	0.4060721062618596
174	GSM2590388	0	0.22798527563529167	0.4060721062618596
174	GSM2590389	0	0.6384155175863967	0.4060721062618596
174	GSM2590390	0	0.44365533114867733	0.4060721062618596
174	GSM2590391	1	0.4828488585838458	0.4060721062618596
174	GSM2590392	1	0.46475570777484004	0.4060721062618596
174	GSM2590393	0	0.43672760645449643	0.4060721062618596
174	GSM2590394	1	0.30838777760086694	0.4060721062618596
174	GSM2590395	0	0.31724163749556483	0.4060721062618596
174	GSM2590396	1	0.4064460677285773	0.4060721062618596
174	GSM2590397	1	0.4936192855687101	0.4060721062618596
174	GSM2590398	0	0.6528507116874639	0.4060721062618596
174	GSM2590399	0	0.6390143110337702	0.4060721062618596
174	GSM2590400	0	0.40151462397998317	0.4060721062618596
174	GSM2590401	0	0.42417642686307655	0.4060721062618596
174	GSM2590402	0	0.5981944375472259	0.4060721062618596
174	GSM2590403	0	0.5519293988694596	0.4060721062618596
174	GSM2590404	0	0.3486151509053681	0.4060721062618596
174	GSM2590405	0	0.4019862672932269	0.4060721062618596
174	GSM2590406	1	0.42591295490964814	0.4060721062618596
174	GSM2590407	0	0.5689697175767191	0.4060721062618596
174	GSM2590408	0	0.48405842018918244	0.4060721062618596
174	GSM2590409	1	0.537047968032374	0.4060721062618596
174	GSM2590410	1	0.44225842501361806	0.4060721062618596
174	GSM2590411	0	0.3389390680487441	0.4060721062618596
174	GSM2590412	0	0.43066751890676297	0.4060721062618596
174	GSM2590413	1	0.4193492272091206	0.4060721062618596
174	GSM2590414	0	0.3520014914960887	0.4060721062618596
174	GSM2590415	0	0.34680586453406664	0.4060721062618596
174	GSM2590416	0	0.4862854244558546	0.4060721062618596
174	GSM2590417	1	0.42577798204627354	0.4060721062618596
175	GSM2590370	0	0.5182441825121867	0.6072106261859582
175	GSM2590371	1	0.6498204084202516	0.6072106261859582
175	GSM2590372	1	0.5274303523557332	0.6072106261859582
175	GSM2590373	0	0.7235644152436588	0.6072106261859582
175	GSM2590374	0	0.4671023193545947	0.6072106261859582
175	GSM2590375	1	0.6179984337268785	0.6072106261859582
175	GSM2590376	0	0.4237379138709411	0.6072106261859582
175	GSM2590377	1	0.7613687951832654	0.6072106261859582
175	GSM2590378	0	0.4210392812936316	0.6072106261859582
175	GSM2590379	0	0.3274863154565993	0.6072106261859582
175	GSM2590380	0	0.419407087292124	0.6072106261859582
175	GSM2590381	0	0.3468194480483186	0.6072106261859582
175	GSM2590382	0	0.3590838529340085	0.6072106261859582
175	GSM2590383	0	0.351992958128106	0.6072106261859582
175	GSM2590384	0	0.6792910265036558	0.6072106261859582
175	GSM2590385	0	0.4781450547195781	0.6072106261859582
175	GSM2590386	0	0.5921677007703917	0.6072106261859582
175	GSM2590387	0	0.669081720533205	0.6072106261859582
175	GSM2590388	0	0.3164116960388081	0.6072106261859582
175	GSM2590389	1	0.22029972871295678	0.6072106261859582
175	GSM2590390	0	0.4145076065412121	0.6072106261859582
175	GSM2590391	1	0.33136259367375726	0.6072106261859582
175	GSM2590392	0	0.7024760139533536	0.6072106261859582
175	GSM2590393	0	0.44095895120563866	0.6072106261859582
175	GSM2590394	1	0.4143626417769078	0.6072106261859582
175	GSM2590395	0	0.6500283406926376	0.6072106261859582
175	GSM2590396	1	0.6233253939823243	0.6072106261859582
175	GSM2590397	1	0.4677404408076451	0.6072106261859582
175	GSM2590398	0	0.4014066810145109	0.6072106261859582
175	GSM2590399	0	0.5148556596873775	0.6072106261859582
175	GSM2590400	0	0.7755186043605166	0.6072106261859582
175	GSM2590401	0	0.2685647034593385	0.6072106261859582
175	GSM2590402	0	0.5495999063047549	0.6072106261859582
175	GSM2590403	0	0.43553042497390804	0.6072106261859582
175	GSM2590404	0	0.27084020708990897	0.6072106261859582
175	GSM2590405	0	0.36740876235183606	0.6072106261859582
175	GSM2590406	1	0.67817137891307	0.6072106261859582
175	GSM2590407	1	0.4664470472295479	0.6072106261859582
175	GSM2590408	0	0.38390576236915663	0.6072106261859582
175	GSM2590409	1	0.37849109594525593	0.6072106261859582
175	GSM2590410	0	0.468608843216318	0.6072106261859582
175	GSM2590411	1	0.8062248901671626	0.6072106261859582
175	GSM2590412	0	0.5810451552374415	0.6072106261859582
175	GSM2590413	0	0.3107501744600182	0.6072106261859582
175	GSM2590414	1	0.42717146164057745	0.6072106261859582
175	GSM2590415	1	0.5704137183297332	0.6072106261859582
175	GSM2590416	1	0.46252661374541965	0.6072106261859582
175	GSM2590417	1	0.49164515927248725	0.6072106261859582
176	GSM2590370	0	0.3880444332894528	0.45540796963946867
176	GSM2590371	0	0.32030609194718446	0.45540796963946867
176	GSM2590372	0	0.48354138961564647	0.45540796963946867
176	GSM2590373	0	0.24970731533788681	0.45540796963946867
176	GSM2590374	0	0.34538614341416357	0.45540796963946867
176	GSM2590375	0	0.47159919032421455	0.45540796963946867
176	GSM2590376	0	0.5725513726367321	0.45540796963946867
176	GSM2590377	0	0.390814790530916	0.45540796963946867
176	GSM2590378	1	0.5392826233446159	0.45540796963946867
176	GSM2590379	1	0.20565683027327608	0.45540796963946867
176	GSM2590380	1	0.3224417032451586	0.45540796963946867
176	GSM2590381	0	0.4166344126649149	0.45540796963946867
176	GSM2590382	1	0.343294000056783	0.45540796963946867
176	GSM2590383	0	0.37261325774133924	0.45540796963946867
176	GSM2590384	0	0.4463239077502725	0.45540796963946867
176	GSM2590385	1	0.5235348186227434	0.45540796963946867
176	GSM2590386	1	0.3457444766408464	0.45540796963946867
176	GSM2590387	0	0.5335305324124681	0.45540796963946867
176	GSM2590388	0	0.5326323441240329	0.45540796963946867
176	GSM2590389	0	0.5598717974500895	0.45540796963946867
176	GSM2590390	1	0.5222759464651128	0.45540796963946867
176	GSM2590391	0	0.5490229977406528	0.45540796963946867
176	GSM2590392	1	0.4507813480701261	0.45540796963946867
176	GSM2590393	0	0.4094217477778858	0.45540796963946867
176	GSM2590394	0	0.6316635793601169	0.45540796963946867
176	GSM2590395	1	0.3990217397013914	0.45540796963946867
176	GSM2590396	0	0.5240446897109868	0.45540796963946867
176	GSM2590397	1	0.496508706182559	0.45540796963946867
176	GSM2590398	0	0.3793122726830198	0.45540796963946867
176	GSM2590399	0	0.6126596438579434	0.45540796963946867
176	GSM2590400	0	0.39921565301285317	0.45540796963946867
176	GSM2590401	0	0.362415959996729	0.45540796963946867
176	GSM2590402	0	0.35861171988280244	0.45540796963946867
176	GSM2590403	0	0.5366409651891804	0.45540796963946867
176	GSM2590404	1	0.31092363648387217	0.45540796963946867
176	GSM2590405	0	0.4946288456970656	0.45540796963946867
176	GSM2590406	1	0.53646559740806	0.45540796963946867
176	GSM2590407	1	0.680002326766883	0.45540796963946867
176	GSM2590408	0	0.3436836279411242	0.45540796963946867
176	GSM2590409	1	0.29739814784245794	0.45540796963946867
176	GSM2590410	0	0.29802072921168105	0.45540796963946867
176	GSM2590411	0	0.7375128296970318	0.45540796963946867
176	GSM2590412	1	0.440765401740836	0.45540796963946867
176	GSM2590413	0	0.5892553985062153	0.45540796963946867
176	GSM2590414	0	0.48361874195337545	0.45540796963946867
176	GSM2590415	1	0.5467416637318397	0.45540796963946867
176	GSM2590416	0	0.42547036820219325	0.45540796963946867
176	GSM2590417	1	0.5351952867511974	0.45540796963946867
177	GSM2590370	0	0.4694327953820984	0.39658444022770395
177	GSM2590371	0	0.5656398648608151	0.39658444022770395
177	GSM2590372	0	0.5520833852353316	0.39658444022770395
177	GSM2590373	1	0.4131775960995401	0.39658444022770395
177	GSM2590374	0	0.41659845372330845	0.39658444022770395
177	GSM2590375	0	0.5107022261409951	0.39658444022770395
177	GSM2590376	0	0.5283347885253137	0.39658444022770395
177	GSM2590377	0	0.6285987401494361	0.39658444022770395
177	GSM2590378	1	0.46202226952351816	0.39658444022770395
177	GSM2590379	0	0.7858643838209369	0.39658444022770395
177	GSM2590380	0	0.3198591417113039	0.39658444022770395
177	GSM2590381	0	0.3851091939887658	0.39658444022770395
177	GSM2590382	1	0.5383706258355491	0.39658444022770395
177	GSM2590383	0	0.5621730713418225	0.39658444022770395
177	GSM2590384	0	0.48839355734904216	0.39658444022770395
177	GSM2590385	0	0.5077244116205891	0.39658444022770395
177	GSM2590386	0	0.5214135618250242	0.39658444022770395
177	GSM2590387	0	0.44102922519450555	0.39658444022770395
177	GSM2590388	1	0.37348244211266746	0.39658444022770395
177	GSM2590389	0	0.4511301519326383	0.39658444022770395
177	GSM2590390	0	0.5420028153728363	0.39658444022770395
177	GSM2590391	1	0.5022841863626772	0.39658444022770395
177	GSM2590392	1	0.6044886043347372	0.39658444022770395
177	GSM2590393	1	0.4015932701825216	0.39658444022770395
177	GSM2590394	1	0.469341576360718	0.39658444022770395
177	GSM2590395	1	0.5781334250099482	0.39658444022770395
177	GSM2590396	0	0.6720535775888683	0.39658444022770395
177	GSM2590397	0	0.6156874184868678	0.39658444022770395
177	GSM2590398	1	0.3125851228496989	0.39658444022770395
177	GSM2590399	0	0.4833955800952027	0.39658444022770395
177	GSM2590400	1	0.405304510482638	0.39658444022770395
177	GSM2590401	1	0.6594229276207894	0.39658444022770395
177	GSM2590402	1	0.36005162941909835	0.39658444022770395
177	GSM2590403	1	0.5650989791963784	0.39658444022770395
177	GSM2590404	0	0.4987898894063365	0.39658444022770395
177	GSM2590405	1	0.5131506804509154	0.39658444022770395
177	GSM2590406	0	0.6116490594294689	0.39658444022770395
177	GSM2590407	0	0.481384890105969	0.39658444022770395
177	GSM2590408	0	0.42994885082633744	0.39658444022770395
177	GSM2590409	0	0.5481627845785981	0.39658444022770395
177	GSM2590410	0	0.5347923375318936	0.39658444022770395
177	GSM2590411	0	0.35913500831137374	0.39658444022770395
177	GSM2590412	1	0.4378287685941757	0.39658444022770395
177	GSM2590413	0	0.3965646047358284	0.39658444022770395
177	GSM2590414	0	0.33412460767178476	0.39658444022770395
177	GSM2590415	1	0.3348825336310372	0.39658444022770395
177	GSM2590416	0	0.47350551623548326	0.39658444022770395
177	GSM2590417	0	0.4761208224848297	0.39658444022770395
178	GSM2590370	0	0.398935904706496	0.5370018975332069
178	GSM2590371	1	0.6943862657431651	0.5370018975332069
178	GSM2590372	0	0.52325601804508	0.5370018975332069
178	GSM2590373	0	0.5917949470274958	0.5370018975332069
178	GSM2590374	0	0.19829587384909197	0.5370018975332069
178	GSM2590375	0	0.6309631758354123	0.5370018975332069
178	GSM2590376	0	0.2666380538979363	0.5370018975332069
178	GSM2590377	0	0.5086792673352855	0.5370018975332069
178	GSM2590378	0	0.4680066907704892	0.5370018975332069
178	GSM2590379	0	0.3989722617704952	0.5370018975332069
178	GSM2590380	0	0.45855339628090713	0.5370018975332069
178	GSM2590381	1	0.4128048594282248	0.5370018975332069
178	GSM2590382	0	0.355149447704284	0.5370018975332069
178	GSM2590383	0	0.5781833756088611	0.5370018975332069
178	GSM2590384	1	0.3822769643145088	0.5370018975332069
178	GSM2590385	0	0.4896429354979537	0.5370018975332069
178	GSM2590386	1	0.29177642040880064	0.5370018975332069
178	GSM2590387	0	0.4871725095522188	0.5370018975332069
178	GSM2590388	1	0.3714095757708482	0.5370018975332069
178	GSM2590389	0	0.3295078265906544	0.5370018975332069
178	GSM2590390	1	0.8164878202159748	0.5370018975332069
178	GSM2590391	1	0.34310301928067183	0.5370018975332069
178	GSM2590392	0	0.5649625303286564	0.5370018975332069
178	GSM2590393	0	0.40455607676865385	0.5370018975332069
178	GSM2590394	0	0.5013514991332192	0.5370018975332069
178	GSM2590395	1	0.47887946455361224	0.5370018975332069
178	GSM2590396	0	0.3306751967832006	0.5370018975332069
178	GSM2590397	0	0.5819842063744534	0.5370018975332069
178	GSM2590398	1	0.44109899105914385	0.5370018975332069
178	GSM2590399	0	0.34855413555423936	0.5370018975332069
178	GSM2590400	0	0.48440644271269034	0.5370018975332069
178	GSM2590401	1	0.8110157272338566	0.5370018975332069
178	GSM2590402	0	0.47889820813300904	0.5370018975332069
178	GSM2590403	0	0.40087312624744326	0.5370018975332069
178	GSM2590404	1	0.400401333670672	0.5370018975332069
178	GSM2590405	0	0.4299331370167052	0.5370018975332069
178	GSM2590406	1	0.5205826378020076	0.5370018975332069
178	GSM2590407	0	0.5855232994618402	0.5370018975332069
178	GSM2590408	1	0.4743712741755262	0.5370018975332069
178	GSM2590409	1	0.4413436100484547	0.5370018975332069
178	GSM2590410	1	0.574186181299064	0.5370018975332069
178	GSM2590411	1	0.7030245037457404	0.5370018975332069
178	GSM2590412	0	0.4103889822316344	0.5370018975332069
178	GSM2590413	0	0.6057321854732645	0.5370018975332069
178	GSM2590414	0	0.33780880104429656	0.5370018975332069
178	GSM2590415	1	0.47419151146717375	0.5370018975332069
178	GSM2590416	0	0.5432067156279677	0.5370018975332069
178	GSM2590417	0	0.5399178837298869	0.5370018975332069
179	GSM2590370	0	0.3728057696385399	0.5237191650853891
179	GSM2590371	0	0.46381067084209704	0.5237191650853891
179	GSM2590372	0	0.5541360731016726	0.5237191650853891
179	GSM2590373	1	0.4660891308605038	0.5237191650853891
179	GSM2590374	0	0.35650578000362443	0.5237191650853891
179	GSM2590375	0	0.306050709837574	0.5237191650853891
179	GSM2590376	0	0.3831087176628322	0.5237191650853891
179	GSM2590377	1	0.6607881416021635	0.5237191650853891
179	GSM2590378	0	0.4794401523679006	0.5237191650853891
179	GSM2590379	0	0.4922028922607624	0.5237191650853891
179	GSM2590380	0	0.3501539101150626	0.5237191650853891
179	GSM2590381	0	0.5683451286306553	0.5237191650853891
179	GSM2590382	1	0.4293190975889101	0.5237191650853891
179	GSM2590383	1	0.2888597147348189	0.5237191650853891
179	GSM2590384	0	0.574058417857913	0.5237191650853891
179	GSM2590385	1	0.34206254838413747	0.5237191650853891
179	GSM2590386	0	0.575596587304134	0.5237191650853891
179	GSM2590387	0	0.3873150317237431	0.5237191650853891
179	GSM2590388	0	0.5281218091258855	0.5237191650853891
179	GSM2590389	1	0.4204356196558201	0.5237191650853891
179	GSM2590390	0	0.346255387622681	0.5237191650853891
179	GSM2590391	0	0.4160428562369467	0.5237191650853891
179	GSM2590392	1	0.5176996300209075	0.5237191650853891
179	GSM2590393	1	0.40557340367719696	0.5237191650853891
179	GSM2590394	1	0.4852332570723405	0.5237191650853891
179	GSM2590395	0	0.5288104685643994	0.5237191650853891
179	GSM2590396	1	0.489622721699327	0.5237191650853891
179	GSM2590397	1	0.38613711566173103	0.5237191650853891
179	GSM2590398	0	0.35507146110977517	0.5237191650853891
179	GSM2590399	0	0.5149138472027949	0.5237191650853891
179	GSM2590400	1	0.5116031530288864	0.5237191650853891
179	GSM2590401	0	0.4237549227304263	0.5237191650853891
179	GSM2590402	1	0.5813392963550291	0.5237191650853891
179	GSM2590403	0	0.36388451412257633	0.5237191650853891
179	GSM2590404	0	0.3043344909234729	0.5237191650853891
179	GSM2590405	0	0.6596249892153278	0.5237191650853891
179	GSM2590406	0	0.7145232080864753	0.5237191650853891
179	GSM2590407	1	0.3350015069253191	0.5237191650853891
179	GSM2590408	0	0.6075525100431219	0.5237191650853891
179	GSM2590409	0	0.40856732524591055	0.5237191650853891
179	GSM2590410	0	0.5567093826476418	0.5237191650853891
179	GSM2590411	1	0.5857605629875274	0.5237191650853891
179	GSM2590412	1	0.48877118591525925	0.5237191650853891
179	GSM2590413	0	0.42511827118199325	0.5237191650853891
179	GSM2590414	0	0.49332693091395274	0.5237191650853891
179	GSM2590415	1	0.5902422237460536	0.5237191650853891
179	GSM2590416	0	0.42225917614437575	0.5237191650853891
179	GSM2590417	0	0.45237971849945824	0.5237191650853891
180	GSM2590370	0	0.3989838869317451	0.38330170777988615
180	GSM2590371	0	0.5082827927400304	0.38330170777988615
180	GSM2590372	0	0.4846357006235353	0.38330170777988615
180	GSM2590373	0	0.32943723365577315	0.38330170777988615
180	GSM2590374	0	0.47734323229572323	0.38330170777988615
180	GSM2590375	0	0.4331727568626098	0.38330170777988615
180	GSM2590376	1	0.315709069532373	0.38330170777988615
180	GSM2590377	1	0.7953622848172938	0.38330170777988615
180	GSM2590378	0	0.5358979478799692	0.38330170777988615
180	GSM2590379	0	0.36965891819163327	0.38330170777988615
180	GSM2590380	0	0.3814879931395348	0.38330170777988615
180	GSM2590381	0	0.40988510765278424	0.38330170777988615
180	GSM2590382	0	0.5606744305596655	0.38330170777988615
180	GSM2590383	0	0.3942135753340535	0.38330170777988615
180	GSM2590384	1	0.5089257196009084	0.38330170777988615
180	GSM2590385	1	0.5482748507665068	0.38330170777988615
180	GSM2590386	1	0.4760413945691731	0.38330170777988615
180	GSM2590387	1	0.408984896730719	0.38330170777988615
180	GSM2590388	0	0.6328223741989261	0.38330170777988615
180	GSM2590389	0	0.21458471443911334	0.38330170777988615
180	GSM2590390	0	0.7409492545538908	0.38330170777988615
180	GSM2590391	0	0.40842849844965307	0.38330170777988615
180	GSM2590392	1	0.2941910440679374	0.38330170777988615
180	GSM2590393	1	0.5925603815481625	0.38330170777988615
180	GSM2590394	0	0.42602411773886734	0.38330170777988615
180	GSM2590395	0	0.563142603787685	0.38330170777988615
180	GSM2590396	1	0.3641388613934968	0.38330170777988615
180	GSM2590397	0	0.5702566403206052	0.38330170777988615
180	GSM2590398	1	0.2723960442012713	0.38330170777988615
180	GSM2590399	0	0.3249837990853534	0.38330170777988615
180	GSM2590400	1	0.46943386984008323	0.38330170777988615
180	GSM2590401	1	0.3775123291523203	0.38330170777988615
180	GSM2590402	0	0.31710645197778997	0.38330170777988615
180	GSM2590403	0	0.6547420348077045	0.38330170777988615
180	GSM2590404	1	0.30562318277994194	0.38330170777988615
180	GSM2590405	0	0.5013298256518834	0.38330170777988615
180	GSM2590406	0	0.6113584270120873	0.38330170777988615
180	GSM2590407	0	0.5025198795807579	0.38330170777988615
180	GSM2590408	0	0.4412719775485799	0.38330170777988615
180	GSM2590409	0	0.3698626516841416	0.38330170777988615
180	GSM2590410	1	0.41148668961145657	0.38330170777988615
180	GSM2590411	1	0.4510950883221702	0.38330170777988615
180	GSM2590412	1	0.5807139541257603	0.38330170777988615
180	GSM2590413	0	0.5398659835327296	0.38330170777988615
180	GSM2590414	0	0.5502889510869867	0.38330170777988615
180	GSM2590415	0	0.5460352216111196	0.38330170777988615
180	GSM2590416	1	0.2599477724605554	0.38330170777988615
180	GSM2590417	0	0.7371137451297681	0.38330170777988615
181	GSM2590370	0	0.45584768549494487	0.47058823529411764
181	GSM2590371	0	0.3744783600972241	0.47058823529411764
181	GSM2590372	1	0.4698725438060917	0.47058823529411764
181	GSM2590373	1	0.35875980829792314	0.47058823529411764
181	GSM2590374	0	0.2510510253551523	0.47058823529411764
181	GSM2590375	1	0.663427270938764	0.47058823529411764
181	GSM2590376	1	0.4737479423663515	0.47058823529411764
181	GSM2590377	0	0.4548546921452441	0.47058823529411764
181	GSM2590378	0	0.4196694052144711	0.47058823529411764
181	GSM2590379	0	0.4082958868293613	0.47058823529411764
181	GSM2590380	0	0.5618547749434267	0.47058823529411764
181	GSM2590381	0	0.5007838412319962	0.47058823529411764
181	GSM2590382	1	0.5424000945012889	0.47058823529411764
181	GSM2590383	0	0.51773986150257	0.47058823529411764
181	GSM2590384	0	0.2759988205519062	0.47058823529411764
181	GSM2590385	0	0.4761553623912101	0.47058823529411764
181	GSM2590386	1	0.30550108815386773	0.47058823529411764
181	GSM2590387	0	0.8296509072699187	0.47058823529411764
181	GSM2590388	1	0.35214866167850717	0.47058823529411764
181	GSM2590389	0	0.6329352401483976	0.47058823529411764
181	GSM2590390	0	0.35816842464894316	0.47058823529411764
181	GSM2590391	1	0.5151264521229691	0.47058823529411764
181	GSM2590392	0	0.6012616031750535	0.47058823529411764
181	GSM2590393	0	0.5541577734900692	0.47058823529411764
181	GSM2590394	0	0.3694404306440033	0.47058823529411764
181	GSM2590395	0	0.4633141227670737	0.47058823529411764
181	GSM2590396	0	0.2867625813788777	0.47058823529411764
181	GSM2590397	0	0.6174615117615648	0.47058823529411764
181	GSM2590398	1	0.6370680352842859	0.47058823529411764
181	GSM2590399	1	0.6504927524491396	0.47058823529411764
181	GSM2590400	0	0.2658195187189093	0.47058823529411764
181	GSM2590401	1	0.3025819654713643	0.47058823529411764
181	GSM2590402	1	0.4741785886254972	0.47058823529411764
181	GSM2590403	0	0.30029937462264183	0.47058823529411764
181	GSM2590404	0	0.6376980603379394	0.47058823529411764
181	GSM2590405	0	0.5613081604141016	0.47058823529411764
181	GSM2590406	0	0.35509994624559393	0.47058823529411764
181	GSM2590407	1	0.5420913775917803	0.47058823529411764
181	GSM2590408	1	0.5416162111801032	0.47058823529411764
181	GSM2590409	0	0.29154774947520434	0.47058823529411764
181	GSM2590410	0	0.6623015985291514	0.47058823529411764
181	GSM2590411	1	0.42054783543013646	0.47058823529411764
181	GSM2590412	1	0.2476616068540315	0.47058823529411764
181	GSM2590413	0	0.6018628374376628	0.47058823529411764
181	GSM2590414	0	0.6020668208140718	0.47058823529411764
181	GSM2590415	1	0.24348439517700468	0.47058823529411764
181	GSM2590416	0	0.7589696057405938	0.47058823529411764
181	GSM2590417	0	0.3238746066333594	0.47058823529411764
182	GSM2590370	0	0.33819376590293687	0.4003795066413663
182	GSM2590371	1	0.6718663942250688	0.4003795066413663
182	GSM2590372	0	0.5028217176414804	0.4003795066413663
182	GSM2590373	1	0.3819211308069778	0.4003795066413663
182	GSM2590374	0	0.36258458585727443	0.4003795066413663
182	GSM2590375	0	0.44071393582335583	0.4003795066413663
182	GSM2590376	1	0.4575694126839614	0.4003795066413663
182	GSM2590377	0	0.3813922479766046	0.4003795066413663
182	GSM2590378	0	0.4058109374317598	0.4003795066413663
182	GSM2590379	0	0.5587941444471268	0.4003795066413663
182	GSM2590380	0	0.671271152418591	0.4003795066413663
182	GSM2590381	0	0.4570452215700576	0.4003795066413663
182	GSM2590382	1	0.45226793096064943	0.4003795066413663
182	GSM2590383	0	0.5071530682237139	0.4003795066413663
182	GSM2590384	0	0.4674362129093817	0.4003795066413663
182	GSM2590385	0	0.51347543271496	0.4003795066413663
182	GSM2590386	0	0.5325140788523467	0.4003795066413663
182	GSM2590387	1	0.5272901015363699	0.4003795066413663
182	GSM2590388	1	0.3837490516316277	0.4003795066413663
182	GSM2590389	1	0.46107074026434564	0.4003795066413663
182	GSM2590390	1	0.42992762430185555	0.4003795066413663
182	GSM2590391	0	0.422088384197884	0.4003795066413663
182	GSM2590392	0	0.4833623614703267	0.4003795066413663
182	GSM2590393	0	0.3992168820805375	0.4003795066413663
182	GSM2590394	0	0.5264003878393616	0.4003795066413663
182	GSM2590395	0	0.6210944578835013	0.4003795066413663
182	GSM2590396	0	0.5203681608962116	0.4003795066413663
182	GSM2590397	0	0.5441799445251433	0.4003795066413663
182	GSM2590398	1	0.35227277327422657	0.4003795066413663
182	GSM2590399	0	0.6057293766889403	0.4003795066413663
182	GSM2590400	0	0.4407368909519583	0.4003795066413663
182	GSM2590401	0	0.35137226445844655	0.4003795066413663
182	GSM2590402	1	0.6459279657219976	0.4003795066413663
182	GSM2590403	1	0.43436162982567156	0.4003795066413663
182	GSM2590404	1	0.3446234897066485	0.4003795066413663
182	GSM2590405	1	0.5537973994114975	0.4003795066413663
182	GSM2590406	0	0.27499763698281443	0.4003795066413663
182	GSM2590407	1	0.3295151627304313	0.4003795066413663
182	GSM2590408	0	0.34239028552842116	0.4003795066413663
182	GSM2590409	0	0.344684230434616	0.4003795066413663
182	GSM2590410	0	0.5167548725611492	0.4003795066413663
182	GSM2590411	1	0.38178781341084855	0.4003795066413663
182	GSM2590412	0	0.482235293603485	0.4003795066413663
182	GSM2590413	0	0.5108459782895381	0.4003795066413663
182	GSM2590414	1	0.2240734324602817	0.4003795066413663
182	GSM2590415	1	0.42447884640707906	0.4003795066413663
182	GSM2590416	0	0.4875818764349816	0.4003795066413663
182	GSM2590417	0	0.4648798283013962	0.4003795066413663
183	GSM2590370	0	0.4986888286595757	0.36242884250474383
183	GSM2590371	0	0.7491432308491536	0.36242884250474383
183	GSM2590372	1	0.5032822317240958	0.36242884250474383
183	GSM2590373	0	0.38940416439580555	0.36242884250474383
183	GSM2590374	1	0.5469309659251493	0.36242884250474383
183	GSM2590375	0	0.4464678685879573	0.36242884250474383
183	GSM2590376	0	0.35374882457399837	0.36242884250474383
183	GSM2590377	1	0.6817851386533668	0.36242884250474383
183	GSM2590378	0	0.34050080066957267	0.36242884250474383
183	GSM2590379	0	0.3203450542612819	0.36242884250474383
183	GSM2590380	0	0.3136094948516461	0.36242884250474383
183	GSM2590381	1	0.2583386409696328	0.36242884250474383
183	GSM2590382	0	0.513734257171656	0.36242884250474383
183	GSM2590383	0	0.5077255201355223	0.36242884250474383
183	GSM2590384	0	0.43269198431435374	0.36242884250474383
183	GSM2590385	0	0.5437403354457264	0.36242884250474383
183	GSM2590386	1	0.2914187281879158	0.36242884250474383
183	GSM2590387	0	0.48881354211792405	0.36242884250474383
183	GSM2590388	0	0.5496163940535947	0.36242884250474383
183	GSM2590389	0	0.3047475185787163	0.36242884250474383
183	GSM2590390	1	0.6456604517923282	0.36242884250474383
183	GSM2590391	0	0.40886561900458346	0.36242884250474383
183	GSM2590392	1	0.465096341984688	0.36242884250474383
183	GSM2590393	0	0.37997448123368827	0.36242884250474383
183	GSM2590394	0	0.556298902356535	0.36242884250474383
183	GSM2590395	0	0.6789395330595945	0.36242884250474383
183	GSM2590396	0	0.496801600150599	0.36242884250474383
183	GSM2590397	1	0.4890821798267715	0.36242884250474383
183	GSM2590398	0	0.631646729063952	0.36242884250474383
183	GSM2590399	0	0.3843302152014112	0.36242884250474383
183	GSM2590400	1	0.37851092156497373	0.36242884250474383
183	GSM2590401	0	0.6992778534275416	0.36242884250474383
183	GSM2590402	0	0.567292251958715	0.36242884250474383
183	GSM2590403	0	0.49794849583748296	0.36242884250474383
183	GSM2590404	0	0.45615067100074763	0.36242884250474383
183	GSM2590405	0	0.5731368031348805	0.36242884250474383
183	GSM2590406	1	0.40886707134567796	0.36242884250474383
183	GSM2590407	0	0.3998358279092233	0.36242884250474383
183	GSM2590408	1	0.3189586324620648	0.36242884250474383
183	GSM2590409	1	0.45016019867102014	0.36242884250474383
183	GSM2590410	1	0.47176161845851255	0.36242884250474383
183	GSM2590411	1	0.41998396623084394	0.36242884250474383
183	GSM2590412	1	0.37863312887165307	0.36242884250474383
183	GSM2590413	1	0.24515744455716473	0.36242884250474383
183	GSM2590414	0	0.4578339395611506	0.36242884250474383
183	GSM2590415	0	0.6501728512621022	0.36242884250474383
183	GSM2590416	1	0.42961449593420503	0.36242884250474383
183	GSM2590417	0	0.6561084204639965	0.36242884250474383
184	GSM2590370	1	0.623867431473245	0.698292220113852
184	GSM2590371	0	0.28009791580329585	0.698292220113852
184	GSM2590372	0	0.3224943004458583	0.698292220113852
184	GSM2590373	0	0.44037613480984844	0.698292220113852
184	GSM2590374	0	0.425264020936251	0.698292220113852
184	GSM2590375	0	0.45378170194533296	0.698292220113852
184	GSM2590376	1	0.7038017107805263	0.698292220113852
184	GSM2590377	0	0.1893992996504292	0.698292220113852
184	GSM2590378	0	0.3287590922661501	0.698292220113852
184	GSM2590379	0	0.45195753050565785	0.698292220113852
184	GSM2590380	1	0.6278394202411374	0.698292220113852
184	GSM2590381	1	0.45168353419295076	0.698292220113852
184	GSM2590382	1	0.6392250977343837	0.698292220113852
184	GSM2590383	0	0.5696472894386816	0.698292220113852
184	GSM2590384	1	0.259848660345195	0.698292220113852
184	GSM2590385	1	0.5418547433344065	0.698292220113852
184	GSM2590386	1	0.37859685102830637	0.698292220113852
184	GSM2590387	1	0.35358182277211814	0.698292220113852
184	GSM2590388	0	0.47037899076345474	0.698292220113852
184	GSM2590389	0	0.695807675908124	0.698292220113852
184	GSM2590390	0	0.133492469482266	0.698292220113852
184	GSM2590391	0	0.46442888827445133	0.698292220113852
184	GSM2590392	0	0.39796215702456933	0.698292220113852
184	GSM2590393	0	0.4020440468761397	0.698292220113852
184	GSM2590394	1	0.5433011140824505	0.698292220113852
184	GSM2590395	1	0.521751243168544	0.698292220113852
184	GSM2590396	1	0.5715587794792482	0.698292220113852
184	GSM2590397	0	0.33253397047862243	0.698292220113852
184	GSM2590398	1	0.5890521843837346	0.698292220113852
184	GSM2590399	0	0.6550221246759312	0.698292220113852
184	GSM2590400	1	0.3772384665248853	0.698292220113852
184	GSM2590401	0	0.5780659113842684	0.698292220113852
184	GSM2590402	0	0.6493378973393424	0.698292220113852
184	GSM2590403	0	0.3626379846166741	0.698292220113852
184	GSM2590404	1	0.5487656813446704	0.698292220113852
184	GSM2590405	0	0.5780197298402537	0.698292220113852
184	GSM2590406	0	0.4554751779623846	0.698292220113852
184	GSM2590407	0	0.5277010789885632	0.698292220113852
184	GSM2590408	0	0.44865707453173803	0.698292220113852
184	GSM2590409	0	0.4845064773806933	0.698292220113852
184	GSM2590410	0	0.5150434347252868	0.698292220113852
184	GSM2590411	0	0.2672301461166598	0.698292220113852
184	GSM2590412	0	0.5384302427261084	0.698292220113852
184	GSM2590413	1	0.4993753451797119	0.698292220113852
184	GSM2590414	1	0.6846367468808281	0.698292220113852
184	GSM2590415	0	0.23872784515290668	0.698292220113852
184	GSM2590416	0	0.39029461058680637	0.698292220113852
184	GSM2590417	0	0.24924043967461437	0.698292220113852
185	GSM2590370	0	0.5475135694860268	0.6584440227703985
185	GSM2590371	0	0.2856348739598189	0.6584440227703985
185	GSM2590372	0	0.6080653294404161	0.6584440227703985
185	GSM2590373	0	0.4084240447224419	0.6584440227703985
185	GSM2590374	0	0.17745456726310305	0.6584440227703985
185	GSM2590375	1	0.4628976941940673	0.6584440227703985
185	GSM2590376	0	0.4139669086227708	0.6584440227703985
185	GSM2590377	0	0.4943525971770248	0.6584440227703985
185	GSM2590378	1	0.4907390811634462	0.6584440227703985
185	GSM2590379	1	0.6322320085288051	0.6584440227703985
185	GSM2590380	0	0.4707159722750082	0.6584440227703985
185	GSM2590381	1	0.5636973769787254	0.6584440227703985
185	GSM2590382	0	0.6452233691949263	0.6584440227703985
185	GSM2590383	0	0.5335626047594887	0.6584440227703985
185	GSM2590384	0	0.41166365445547465	0.6584440227703985
185	GSM2590385	0	0.5347012933382693	0.6584440227703985
185	GSM2590386	0	0.5615502599765365	0.6584440227703985
185	GSM2590387	0	0.6683476730572799	0.6584440227703985
185	GSM2590388	1	0.22102355411507016	0.6584440227703985
185	GSM2590389	1	0.46398620381460015	0.6584440227703985
185	GSM2590390	0	0.2753750950647732	0.6584440227703985
185	GSM2590391	1	0.6381963440013118	0.6584440227703985
185	GSM2590392	1	0.706688882628488	0.6584440227703985
185	GSM2590393	0	0.3534880752848783	0.6584440227703985
185	GSM2590394	0	0.20721333535897427	0.6584440227703985
185	GSM2590395	0	0.5506152328960303	0.6584440227703985
185	GSM2590396	0	0.3367620924958621	0.6584440227703985
185	GSM2590397	1	0.6768988838294572	0.6584440227703985
185	GSM2590398	1	0.6878761813234249	0.6584440227703985
185	GSM2590399	0	0.5626207192049201	0.6584440227703985
185	GSM2590400	1	0.23469266200150196	0.6584440227703985
185	GSM2590401	0	0.5287343578404399	0.6584440227703985
185	GSM2590402	0	0.41967280185287165	0.6584440227703985
185	GSM2590403	1	0.5594583063065545	0.6584440227703985
185	GSM2590404	0	0.5284124164995923	0.6584440227703985
185	GSM2590405	0	0.43187507363372357	0.6584440227703985
185	GSM2590406	0	0.6442939373006814	0.6584440227703985
185	GSM2590407	1	0.569746307937422	0.6584440227703985
185	GSM2590408	1	0.4296412442386551	0.6584440227703985
185	GSM2590409	0	0.466157798733332	0.6584440227703985
185	GSM2590410	0	0.4756364377281456	0.6584440227703985
185	GSM2590411	0	0.2148148184197837	0.6584440227703985
185	GSM2590412	1	0.6368378394260978	0.6584440227703985
185	GSM2590413	0	0.4450965590270595	0.6584440227703985
185	GSM2590414	0	0.48693843325315705	0.6584440227703985
185	GSM2590415	1	0.30572378052339294	0.6584440227703985
185	GSM2590416	1	0.5111456020525046	0.6584440227703985
185	GSM2590417	0	0.20574468669952894	0.6584440227703985
186	GSM2590370	1	0.46632867825094165	0.5370018975332068
186	GSM2590371	0	0.7783294973725873	0.5370018975332068
186	GSM2590372	0	0.2540606338989657	0.5370018975332068
186	GSM2590373	1	0.4459657468146861	0.5370018975332068
186	GSM2590374	0	0.3415824568686158	0.5370018975332068
186	GSM2590375	0	0.4125575622166138	0.5370018975332068
186	GSM2590376	0	0.330845673340504	0.5370018975332068
186	GSM2590377	1	0.5004355155232466	0.5370018975332068
186	GSM2590378	0	0.5949176576886905	0.5370018975332068
186	GSM2590379	0	0.5914100278298409	0.5370018975332068
186	GSM2590380	0	0.4249367018614429	0.5370018975332068
186	GSM2590381	0	0.32823777260489045	0.5370018975332068
186	GSM2590382	0	0.43563624117744637	0.5370018975332068
186	GSM2590383	0	0.360449939502955	0.5370018975332068
186	GSM2590384	1	0.5705877567899357	0.5370018975332068
186	GSM2590385	1	0.5429628474908292	0.5370018975332068
186	GSM2590386	1	0.3659193354928751	0.5370018975332068
186	GSM2590387	1	0.21435541918606513	0.5370018975332068
186	GSM2590388	0	0.5475963138863248	0.5370018975332068
186	GSM2590389	0	0.37206132924421903	0.5370018975332068
186	GSM2590390	0	0.8442699625567828	0.5370018975332068
186	GSM2590391	1	0.3646560929837122	0.5370018975332068
186	GSM2590392	0	0.5547506096947091	0.5370018975332068
186	GSM2590393	0	0.32785673977015634	0.5370018975332068
186	GSM2590394	1	0.4270720186356482	0.5370018975332068
186	GSM2590395	0	0.5019430221318806	0.5370018975332068
186	GSM2590396	0	0.4530013129450346	0.5370018975332068
186	GSM2590397	1	0.5275860330961515	0.5370018975332068
186	GSM2590398	0	0.4788427807653551	0.5370018975332068
186	GSM2590399	1	0.3673845107742167	0.5370018975332068
186	GSM2590400	0	0.4245516743047668	0.5370018975332068
186	GSM2590401	0	0.4707967018391596	0.5370018975332068
186	GSM2590402	0	0.35279380967242807	0.5370018975332068
186	GSM2590403	1	0.39650064713641653	0.5370018975332068
186	GSM2590404	1	0.4265655556525241	0.5370018975332068
186	GSM2590405	1	0.5638319617380144	0.5370018975332068
186	GSM2590406	1	0.49207837861348774	0.5370018975332068
186	GSM2590407	0	0.6094953621509347	0.5370018975332068
186	GSM2590408	0	0.3839654236461749	0.5370018975332068
186	GSM2590409	0	0.3937096683333814	0.5370018975332068
186	GSM2590410	0	0.5263411247245068	0.5370018975332068
186	GSM2590411	0	0.3683859501325082	0.5370018975332068
186	GSM2590412	0	0.5391773902239168	0.5370018975332068
186	GSM2590413	0	0.35433052305064067	0.5370018975332068
186	GSM2590414	0	0.3063807696483995	0.5370018975332068
186	GSM2590415	1	0.42597768572575445	0.5370018975332068
186	GSM2590416	0	0.5856840802593185	0.5370018975332068
186	GSM2590417	1	0.5560563725241735	0.5370018975332068
187	GSM2590370	1	0.5873008262618125	0.4516129032258065
187	GSM2590371	1	0.45137203252398567	0.4516129032258065
187	GSM2590372	0	0.528186426267447	0.4516129032258065
187	GSM2590373	0	0.7001035305139695	0.4516129032258065
187	GSM2590374	0	0.6130210583809829	0.4516129032258065
187	GSM2590375	0	0.37109589616554506	0.4516129032258065
187	GSM2590376	0	0.45735556504234753	0.4516129032258065
187	GSM2590377	1	0.4221220009066653	0.4516129032258065
187	GSM2590378	1	0.34055557590848934	0.4516129032258065
187	GSM2590379	1	0.4754206538288403	0.4516129032258065
187	GSM2590380	0	0.6222846895491122	0.4516129032258065
187	GSM2590381	1	0.3168618227516898	0.4516129032258065
187	GSM2590382	1	0.49154759022839994	0.4516129032258065
187	GSM2590383	0	0.432035269610673	0.4516129032258065
187	GSM2590384	0	0.5028916051725589	0.4516129032258065
187	GSM2590385	0	0.4256111444121096	0.4516129032258065
187	GSM2590386	0	0.5708459447053587	0.4516129032258065
187	GSM2590387	0	0.45002206246647924	0.4516129032258065
187	GSM2590388	0	0.44063849933336	0.4516129032258065
187	GSM2590389	1	0.6338965989274584	0.4516129032258065
187	GSM2590390	0	0.7568871217473329	0.4516129032258065
187	GSM2590391	0	0.5201646815528879	0.4516129032258065
187	GSM2590392	0	0.39533822248953365	0.4516129032258065
187	GSM2590393	0	0.43338556772895404	0.4516129032258065
187	GSM2590394	1	0.5747759931033068	0.4516129032258065
187	GSM2590395	0	0.5463257536473739	0.4516129032258065
187	GSM2590396	0	0.2881908752351949	0.4516129032258065
187	GSM2590397	0	0.4848897374416487	0.4516129032258065
187	GSM2590398	0	0.43031351190823514	0.4516129032258065
187	GSM2590399	1	0.43710375848952704	0.4516129032258065
187	GSM2590400	1	0.6707985471665485	0.4516129032258065
187	GSM2590401	1	0.6640179197342373	0.4516129032258065
187	GSM2590402	0	0.6732681743602572	0.4516129032258065
187	GSM2590403	0	0.5732477983498666	0.4516129032258065
187	GSM2590404	1	0.5784679467788992	0.4516129032258065
187	GSM2590405	0	0.8504449168685623	0.4516129032258065
187	GSM2590406	0	0.4000497804323033	0.4516129032258065
187	GSM2590407	0	0.6393481373589895	0.4516129032258065
187	GSM2590408	0	0.45864880660456303	0.4516129032258065
187	GSM2590409	1	0.35262192788592933	0.4516129032258065
187	GSM2590410	0	0.521406113931989	0.4516129032258065
187	GSM2590411	0	0.7578063446096072	0.4516129032258065
187	GSM2590412	0	0.2723562859035228	0.4516129032258065
187	GSM2590413	1	0.42349534215125745	0.4516129032258065
187	GSM2590414	0	0.3245054641016602	0.4516129032258065
187	GSM2590415	0	0.5552157323763215	0.4516129032258065
187	GSM2590416	1	0.40212640308759173	0.4516129032258065
187	GSM2590417	1	0.49253475921964557	0.4516129032258065
188	GSM2590370	0	0.5082213572856094	0.2884250474383302
188	GSM2590371	1	0.532921843185448	0.2884250474383302
188	GSM2590372	0	0.5289945309957952	0.2884250474383302
188	GSM2590373	1	0.37016448403442465	0.2884250474383302
188	GSM2590374	0	0.5242943389423048	0.2884250474383302
188	GSM2590375	0	0.398124371380002	0.2884250474383302
188	GSM2590376	0	0.45322819335726217	0.2884250474383302
188	GSM2590377	0	0.591553161148504	0.2884250474383302
188	GSM2590378	0	0.41821691979338366	0.2884250474383302
188	GSM2590379	0	0.5634484959218273	0.2884250474383302
188	GSM2590380	0	0.5675844815420257	0.2884250474383302
188	GSM2590381	1	0.42990685800210504	0.2884250474383302
188	GSM2590382	0	0.6177766087229718	0.2884250474383302
188	GSM2590383	1	0.4848193660704892	0.2884250474383302
188	GSM2590384	0	0.46973193733535057	0.2884250474383302
188	GSM2590385	1	0.43474955654209574	0.2884250474383302
188	GSM2590386	1	0.41954960974563926	0.2884250474383302
188	GSM2590387	0	0.32494943446045116	0.2884250474383302
188	GSM2590388	1	0.4588121174231749	0.2884250474383302
188	GSM2590389	1	0.2514553637182297	0.2884250474383302
188	GSM2590390	1	0.4241466325116136	0.2884250474383302
188	GSM2590391	0	0.5326207972786124	0.2884250474383302
188	GSM2590392	0	0.3549945701199304	0.2884250474383302
188	GSM2590393	0	0.4107883516718123	0.2884250474383302
188	GSM2590394	0	0.45171787018494863	0.2884250474383302
188	GSM2590395	1	0.4105688149296067	0.2884250474383302
188	GSM2590396	0	0.41015454315004923	0.2884250474383302
188	GSM2590397	0	0.5466574639633445	0.2884250474383302
188	GSM2590398	0	0.5839635257198088	0.2884250474383302
188	GSM2590399	1	0.33539348476230374	0.2884250474383302
188	GSM2590400	1	0.5500435423930053	0.2884250474383302
188	GSM2590401	0	0.5426217796975376	0.2884250474383302
188	GSM2590402	1	0.4370068913584407	0.2884250474383302
188	GSM2590403	1	0.43759021429098294	0.2884250474383302
188	GSM2590404	0	0.5289072787504382	0.2884250474383302
188	GSM2590405	1	0.3490283235789789	0.2884250474383302
188	GSM2590406	0	0.3709266835727081	0.2884250474383302
188	GSM2590407	1	0.3529164403417237	0.2884250474383302
188	GSM2590408	0	0.42824969417032516	0.2884250474383302
188	GSM2590409	0	0.518326317737332	0.2884250474383302
188	GSM2590410	0	0.5336135267218655	0.2884250474383302
188	GSM2590411	0	0.7488195194105929	0.2884250474383302
188	GSM2590412	0	0.4630218952802399	0.2884250474383302
188	GSM2590413	0	0.5952128557418992	0.2884250474383302
188	GSM2590414	1	0.38093247132871383	0.2884250474383302
188	GSM2590415	0	0.2911321449294424	0.2884250474383302
188	GSM2590416	0	0.27354636680766925	0.2884250474383302
188	GSM2590417	0	0.6306808494937272	0.2884250474383302
189	GSM2590370	0	0.5368839208261937	0.49335863377609107
189	GSM2590371	1	0.5141922737301065	0.49335863377609107
189	GSM2590372	0	0.6049887050616017	0.49335863377609107
189	GSM2590373	1	0.33902861273669904	0.49335863377609107
189	GSM2590374	0	0.49198752452697825	0.49335863377609107
189	GSM2590375	0	0.6819396349396833	0.49335863377609107
189	GSM2590376	0	0.30392331625956626	0.49335863377609107
189	GSM2590377	0	0.46771817270046334	0.49335863377609107
189	GSM2590378	1	0.41337205852673264	0.49335863377609107
189	GSM2590379	1	0.3673713207539848	0.49335863377609107
189	GSM2590380	0	0.6782466401971946	0.49335863377609107
189	GSM2590381	1	0.6412168815006215	0.49335863377609107
189	GSM2590382	0	0.6852576850032817	0.49335863377609107
189	GSM2590383	1	0.508189698395861	0.49335863377609107
189	GSM2590384	0	0.4070048706355158	0.49335863377609107
189	GSM2590385	0	0.5789128534733463	0.49335863377609107
189	GSM2590386	0	0.18823452673342692	0.49335863377609107
189	GSM2590387	0	0.5738560224036545	0.49335863377609107
189	GSM2590388	0	0.47898441276184545	0.49335863377609107
189	GSM2590389	1	0.496918028263041	0.49335863377609107
189	GSM2590390	1	0.626522756201687	0.49335863377609107
189	GSM2590391	0	0.27429925949820494	0.49335863377609107
189	GSM2590392	1	0.49497673033301887	0.49335863377609107
189	GSM2590393	1	0.4146306869315471	0.49335863377609107
189	GSM2590394	0	0.4483082464880262	0.49335863377609107
189	GSM2590395	1	0.4973190978254083	0.49335863377609107
189	GSM2590396	0	0.4053512414884608	0.49335863377609107
189	GSM2590397	1	0.3716743510224035	0.49335863377609107
189	GSM2590398	0	0.43248151457840445	0.49335863377609107
189	GSM2590399	0	0.31774261114547375	0.49335863377609107
189	GSM2590400	0	0.6720546236904861	0.49335863377609107
189	GSM2590401	1	0.5104021181493068	0.49335863377609107
189	GSM2590402	0	0.23681047714110384	0.49335863377609107
189	GSM2590403	0	0.49777335178345367	0.49335863377609107
189	GSM2590404	0	0.48297118629198393	0.49335863377609107
189	GSM2590405	1	0.6802190509397147	0.49335863377609107
189	GSM2590406	1	0.38556261012070775	0.49335863377609107
189	GSM2590407	1	0.4066429544318196	0.49335863377609107
189	GSM2590408	0	0.5047205290963569	0.49335863377609107
189	GSM2590409	0	0.6027227973011131	0.49335863377609107
189	GSM2590410	0	0.6669371146227695	0.49335863377609107
189	GSM2590411	0	0.49494001883425476	0.49335863377609107
189	GSM2590412	1	0.6208728645497065	0.49335863377609107
189	GSM2590413	0	0.49651819483752974	0.49335863377609107
189	GSM2590414	0	0.36595692623333703	0.49335863377609107
189	GSM2590415	0	0.5069159708443918	0.49335863377609107
189	GSM2590416	0	0.5043571369082644	0.49335863377609107
189	GSM2590417	0	0.6134719137676107	0.49335863377609107
190	GSM2590370	0	0.34859641452803275	0.5540796963946869
190	GSM2590371	0	0.33348072725703154	0.5540796963946869
190	GSM2590372	0	0.6414098011977719	0.5540796963946869
190	GSM2590373	1	0.2456393097008318	0.5540796963946869
190	GSM2590374	0	0.32272717341464824	0.5540796963946869
190	GSM2590375	0	0.6518591180159549	0.5540796963946869
190	GSM2590376	1	0.6644016099452891	0.5540796963946869
190	GSM2590377	0	0.5927618013372127	0.5540796963946869
190	GSM2590378	0	0.5491958686026212	0.5540796963946869
190	GSM2590379	1	0.4717669766583456	0.5540796963946869
190	GSM2590380	0	0.4761514148603685	0.5540796963946869
190	GSM2590381	0	0.5311154226848632	0.5540796963946869
190	GSM2590382	0	0.2800672295320423	0.5540796963946869
190	GSM2590383	0	0.3132450701637371	0.5540796963946869
190	GSM2590384	1	0.5210798295101339	0.5540796963946869
190	GSM2590385	0	0.43487348675270604	0.5540796963946869
190	GSM2590386	0	0.7468135463906337	0.5540796963946869
190	GSM2590387	1	0.5907582046951024	0.5540796963946869
190	GSM2590388	0	0.345699701676015	0.5540796963946869
190	GSM2590389	0	0.6110064135013156	0.5540796963946869
190	GSM2590390	0	0.25354347954077844	0.5540796963946869
190	GSM2590391	0	0.5524536373303869	0.5540796963946869
190	GSM2590392	0	0.5195723985200907	0.5540796963946869
190	GSM2590393	1	0.5841550119248726	0.5540796963946869
190	GSM2590394	1	0.55163786040006	0.5540796963946869
190	GSM2590395	0	0.543004268344089	0.5540796963946869
190	GSM2590396	1	0.44954846934645487	0.5540796963946869
190	GSM2590397	1	0.5591771352816496	0.5540796963946869
190	GSM2590398	0	0.5146649888968331	0.5540796963946869
190	GSM2590399	0	0.44301296446639077	0.5540796963946869
190	GSM2590400	1	0.48591790582186417	0.5540796963946869
190	GSM2590401	0	0.5048741528891671	0.5540796963946869
190	GSM2590402	0	0.47933849366498865	0.5540796963946869
190	GSM2590403	1	0.4706254834615944	0.5540796963946869
190	GSM2590404	0	0.6648446930107771	0.5540796963946869
190	GSM2590405	0	0.4931483686474836	0.5540796963946869
190	GSM2590406	1	0.4673329054543857	0.5540796963946869
190	GSM2590407	1	0.6449380857576165	0.5540796963946869
190	GSM2590408	1	0.4226842231283035	0.5540796963946869
190	GSM2590409	0	0.51648851421887	0.5540796963946869
190	GSM2590410	0	0.6558506000465546	0.5540796963946869
190	GSM2590411	0	0.4611122671781455	0.5540796963946869
190	GSM2590412	1	0.4621454741684798	0.5540796963946869
190	GSM2590413	1	0.4868413734337764	0.5540796963946869
190	GSM2590414	1	0.5069563810029011	0.5540796963946869
190	GSM2590415	0	0.367257710942988	0.5540796963946869
190	GSM2590416	0	0.40627863718483054	0.5540796963946869
190	GSM2590417	0	0.4019184872234416	0.5540796963946869
191	GSM2590370	0	0.31979232237815464	0.5654648956356736
191	GSM2590371	1	0.38377397232416405	0.5654648956356736
191	GSM2590372	1	0.5702712111898902	0.5654648956356736
191	GSM2590373	0	0.3840824444893711	0.5654648956356736
191	GSM2590374	0	0.25848914492094704	0.5654648956356736
191	GSM2590375	0	0.7099111436109956	0.5654648956356736
191	GSM2590376	1	0.5086481636513729	0.5654648956356736
191	GSM2590377	0	0.6448670212377935	0.5654648956356736
191	GSM2590378	1	0.5401777474101808	0.5654648956356736
191	GSM2590379	1	0.27536547250833665	0.5654648956356736
191	GSM2590380	1	0.34153866340901057	0.5654648956356736
191	GSM2590381	1	0.6653339355644379	0.5654648956356736
191	GSM2590382	1	0.5146686235944037	0.5654648956356736
191	GSM2590383	0	0.5569637259768511	0.5654648956356736
191	GSM2590384	0	0.44382841300734954	0.5654648956356736
191	GSM2590385	0	0.5017797145461832	0.5654648956356736
191	GSM2590386	0	0.30896059024026723	0.5654648956356736
191	GSM2590387	0	0.8063383652733042	0.5654648956356736
191	GSM2590388	1	0.5275842870439995	0.5654648956356736
191	GSM2590389	0	0.6046371885300147	0.5654648956356736
191	GSM2590390	0	0.542165661118285	0.5654648956356736
191	GSM2590391	0	0.5953680763216416	0.5654648956356736
191	GSM2590392	0	0.18041370276214283	0.5654648956356736
191	GSM2590393	0	0.40528331046932903	0.5654648956356736
191	GSM2590394	0	0.44150631822852465	0.5654648956356736
191	GSM2590395	0	0.4859036342346397	0.5654648956356736
191	GSM2590396	0	0.22938407057854934	0.5654648956356736
191	GSM2590397	0	0.4878181145437734	0.5654648956356736
191	GSM2590398	1	0.5879648338683466	0.5654648956356736
191	GSM2590399	1	0.4039913587810106	0.5654648956356736
191	GSM2590400	0	0.4212343619625338	0.5654648956356736
191	GSM2590401	0	0.2088780400067305	0.5654648956356736
191	GSM2590402	0	0.386698309804743	0.5654648956356736
191	GSM2590403	0	0.4977056778453482	0.5654648956356736
191	GSM2590404	0	0.6251885172232764	0.5654648956356736
191	GSM2590405	0	0.4573577870775855	0.5654648956356736
191	GSM2590406	1	0.4131354260549353	0.5654648956356736
191	GSM2590407	1	0.7212773016724418	0.5654648956356736
191	GSM2590408	1	0.6149607260392906	0.5654648956356736
191	GSM2590409	0	0.5902778676883895	0.5654648956356736
191	GSM2590410	0	0.57168124560403	0.5654648956356736
191	GSM2590411	1	0.4509936065507729	0.5654648956356736
191	GSM2590412	1	0.4389730404779007	0.5654648956356736
191	GSM2590413	0	0.4632859152063166	0.5654648956356736
191	GSM2590414	0	0.27892470210591064	0.5654648956356736
191	GSM2590415	0	0.48505792575196177	0.5654648956356736
191	GSM2590416	0	0.38754605059625574	0.5654648956356736
191	GSM2590417	1	0.46398788957118614	0.5654648956356736
192	GSM2590370	0	0.337326330937007	0.6015180265654649
192	GSM2590371	1	0.35953918150910963	0.6015180265654649
192	GSM2590372	0	0.520763950348899	0.6015180265654649
192	GSM2590373	1	0.39761150717753097	0.6015180265654649
192	GSM2590374	0	0.4762054383112521	0.6015180265654649
192	GSM2590375	0	0.4139502446634716	0.6015180265654649
192	GSM2590376	1	0.5443511022234749	0.6015180265654649
192	GSM2590377	0	0.6292905436369406	0.6015180265654649
192	GSM2590378	0	0.49009988422627493	0.6015180265654649
192	GSM2590379	1	0.3196969483144897	0.6015180265654649
192	GSM2590380	0	0.528155144861917	0.6015180265654649
192	GSM2590381	0	0.43898097845083583	0.6015180265654649
192	GSM2590382	0	0.40507761000296455	0.6015180265654649
192	GSM2590383	0	0.43587382762699517	0.6015180265654649
192	GSM2590384	1	0.7986103080772008	0.6015180265654649
192	GSM2590385	0	0.30882583893999904	0.6015180265654649
192	GSM2590386	0	0.48835152138878196	0.6015180265654649
192	GSM2590387	0	0.4314866702412971	0.6015180265654649
192	GSM2590388	0	0.3707671611428454	0.6015180265654649
192	GSM2590389	0	0.39907181975998446	0.6015180265654649
192	GSM2590390	0	0.7709551841106665	0.6015180265654649
192	GSM2590391	0	0.36438298089448384	0.6015180265654649
192	GSM2590392	0	0.3697008307838105	0.6015180265654649
192	GSM2590393	1	0.7374650534365784	0.6015180265654649
192	GSM2590394	0	0.6712587729761483	0.6015180265654649
192	GSM2590395	0	0.5864155391138038	0.6015180265654649
192	GSM2590396	1	0.6343003887059054	0.6015180265654649
192	GSM2590397	1	0.46647358638327296	0.6015180265654649
192	GSM2590398	0	0.33701308614857767	0.6015180265654649
192	GSM2590399	1	0.37235990532513163	0.6015180265654649
192	GSM2590400	0	0.6876186324842793	0.6015180265654649
192	GSM2590401	0	0.39095202478806	0.6015180265654649
192	GSM2590402	1	0.4844006979039754	0.6015180265654649
192	GSM2590403	1	0.40870173659866965	0.6015180265654649
192	GSM2590404	0	0.3478848198921119	0.6015180265654649
192	GSM2590405	1	0.5908503107521791	0.6015180265654649
192	GSM2590406	1	0.4697989896334318	0.6015180265654649
192	GSM2590407	0	0.4731602224912577	0.6015180265654649
192	GSM2590408	0	0.4947154090905639	0.6015180265654649
192	GSM2590409	0	0.4510678967754931	0.6015180265654649
192	GSM2590410	1	0.8282041351298449	0.6015180265654649
192	GSM2590411	1	0.5335229009989423	0.6015180265654649
192	GSM2590412	1	0.3618945867376553	0.6015180265654649
192	GSM2590413	0	0.4443626127158489	0.6015180265654649
192	GSM2590414	1	0.7781301307031917	0.6015180265654649
192	GSM2590415	0	0.36864055692949815	0.6015180265654649
192	GSM2590416	0	0.48164799005797704	0.6015180265654649
192	GSM2590417	0	0.6732858376912003	0.6015180265654649
193	GSM2590370	0	0.6283437171727653	0.39848197343453506
193	GSM2590371	1	0.291685134867219	0.39848197343453506
193	GSM2590372	0	0.7097268041264738	0.39848197343453506
193	GSM2590373	0	0.573763603352478	0.39848197343453506
193	GSM2590374	1	0.3839210702244018	0.39848197343453506
193	GSM2590375	0	0.5199015226939511	0.39848197343453506
193	GSM2590376	1	0.40657066476094544	0.39848197343453506
193	GSM2590377	1	0.2847085833762882	0.39848197343453506
193	GSM2590378	1	0.4811470175029293	0.39848197343453506
193	GSM2590379	0	0.4543545306179153	0.39848197343453506
193	GSM2590380	0	0.3331724646370158	0.39848197343453506
193	GSM2590381	0	0.5850615150163002	0.39848197343453506
193	GSM2590382	0	0.5902655847547228	0.39848197343453506
193	GSM2590383	0	0.4985224892837922	0.39848197343453506
193	GSM2590384	0	0.513102929185374	0.39848197343453506
193	GSM2590385	0	0.36915050163189544	0.39848197343453506
193	GSM2590386	0	0.35424797355735266	0.39848197343453506
193	GSM2590387	1	0.6109810193389652	0.39848197343453506
193	GSM2590388	0	0.4326988701683123	0.39848197343453506
193	GSM2590389	0	0.5317807498696433	0.39848197343453506
193	GSM2590390	0	0.6043107695292267	0.39848197343453506
193	GSM2590391	1	0.6692324273292548	0.39848197343453506
193	GSM2590392	1	0.4206035169662074	0.39848197343453506
193	GSM2590393	1	0.31822735761455234	0.39848197343453506
193	GSM2590394	0	0.2779818771894558	0.39848197343453506
193	GSM2590395	1	0.574098588573606	0.39848197343453506
193	GSM2590396	0	0.37275856598920803	0.39848197343453506
193	GSM2590397	1	0.469075214272312	0.39848197343453506
193	GSM2590398	1	0.5119929169795677	0.39848197343453506
193	GSM2590399	0	0.6275051762890704	0.39848197343453506
193	GSM2590400	0	0.3092076312828072	0.39848197343453506
193	GSM2590401	1	0.41323647616763065	0.39848197343453506
193	GSM2590402	1	0.395730544929869	0.39848197343453506
193	GSM2590403	0	0.3357859467946294	0.39848197343453506
193	GSM2590404	1	0.3915111449116184	0.39848197343453506
193	GSM2590405	0	0.23718094936242187	0.39848197343453506
193	GSM2590406	1	0.4646776613776322	0.39848197343453506
193	GSM2590407	0	0.4459528998267155	0.39848197343453506
193	GSM2590408	0	0.5590293146261127	0.39848197343453506
193	GSM2590409	0	0.5801456190897142	0.39848197343453506
193	GSM2590410	0	0.6094215058811111	0.39848197343453506
193	GSM2590411	0	0.3311469763433844	0.39848197343453506
193	GSM2590412	1	0.5421413765855548	0.39848197343453506
193	GSM2590413	0	0.5513323868706713	0.39848197343453506
193	GSM2590414	0	0.6443228020382307	0.39848197343453506
193	GSM2590415	0	0.45363732234362747	0.39848197343453506
193	GSM2590416	0	0.6752689404854116	0.39848197343453506
193	GSM2590417	0	0.48107478812215404	0.39848197343453506
194	GSM2590370	0	0.34465355853907287	0.5806451612903225
194	GSM2590371	0	0.33720696136002454	0.5806451612903225
194	GSM2590372	0	0.40254196709180645	0.5806451612903225
194	GSM2590373	0	0.5389455893797904	0.5806451612903225
194	GSM2590374	0	0.4589828257624542	0.5806451612903225
194	GSM2590375	1	0.4350211055151254	0.5806451612903225
194	GSM2590376	0	0.451880635890503	0.5806451612903225
194	GSM2590377	0	0.6360113386343644	0.5806451612903225
194	GSM2590378	0	0.5602896285278863	0.5806451612903225
194	GSM2590379	1	0.6124193557530103	0.5806451612903225
194	GSM2590380	1	0.27044670400849563	0.5806451612903225
194	GSM2590381	0	0.5372648998825308	0.5806451612903225
194	GSM2590382	0	0.6111195519494049	0.5806451612903225
194	GSM2590383	0	0.4702803921333591	0.5806451612903225
194	GSM2590384	0	0.42615424415651076	0.5806451612903225
194	GSM2590385	0	0.3269237063150538	0.5806451612903225
194	GSM2590386	0	0.3908826926300228	0.5806451612903225
194	GSM2590387	0	0.3324214964469969	0.5806451612903225
194	GSM2590388	1	0.5112464636104043	0.5806451612903225
194	GSM2590389	1	0.5200917304114808	0.5806451612903225
194	GSM2590390	1	0.7818869351263511	0.5806451612903225
194	GSM2590391	0	0.5832993025282863	0.5806451612903225
194	GSM2590392	1	0.44197066329064455	0.5806451612903225
194	GSM2590393	0	0.4350686997182029	0.5806451612903225
194	GSM2590394	0	0.38660280080808085	0.5806451612903225
194	GSM2590395	0	0.435955168299716	0.5806451612903225
194	GSM2590396	1	0.5906763530012186	0.5806451612903225
194	GSM2590397	0	0.5398634781661529	0.5806451612903225
194	GSM2590398	1	0.607653776168147	0.5806451612903225
194	GSM2590399	1	0.6226128216004395	0.5806451612903225
194	GSM2590400	1	0.32793632952413626	0.5806451612903225
194	GSM2590401	1	0.6857417088839927	0.5806451612903225
194	GSM2590402	0	0.609041459316964	0.5806451612903225
194	GSM2590403	0	0.5206761523820114	0.5806451612903225
194	GSM2590404	0	0.47596501507010275	0.5806451612903225
194	GSM2590405	0	0.5310616499267953	0.5806451612903225
194	GSM2590406	0	0.5241628224553485	0.5806451612903225
194	GSM2590407	0	0.635873425541644	0.5806451612903225
194	GSM2590408	1	0.4249100551566339	0.5806451612903225
194	GSM2590409	1	0.538810184729457	0.5806451612903225
194	GSM2590410	0	0.25006475372936093	0.5806451612903225
194	GSM2590411	0	0.4739949186586439	0.5806451612903225
194	GSM2590412	0	0.5535387112354785	0.5806451612903225
194	GSM2590413	1	0.5620395443793412	0.5806451612903225
194	GSM2590414	1	0.4910093571405507	0.5806451612903225
194	GSM2590415	1	0.3216277327689001	0.5806451612903225
194	GSM2590416	0	0.471480583940698	0.5806451612903225
194	GSM2590417	0	0.5163316478495856	0.5806451612903225
195	GSM2590370	1	0.6658903226830408	0.6015180265654649
195	GSM2590371	1	0.6283799144545085	0.6015180265654649
195	GSM2590372	1	0.4962070378915497	0.6015180265654649
195	GSM2590373	1	0.4404593317097218	0.6015180265654649
195	GSM2590374	0	0.6709916536140096	0.6015180265654649
195	GSM2590375	0	0.47385748784673415	0.6015180265654649
195	GSM2590376	0	0.32175173741627877	0.6015180265654649
195	GSM2590377	0	0.536413141206446	0.6015180265654649
195	GSM2590378	0	0.27476606614116017	0.6015180265654649
195	GSM2590379	1	0.6310940258528754	0.6015180265654649
195	GSM2590380	0	0.3742426335328566	0.6015180265654649
195	GSM2590381	0	0.2832264609640817	0.6015180265654649
195	GSM2590382	0	0.2919050958578665	0.6015180265654649
195	GSM2590383	0	0.1983519734242528	0.6015180265654649
195	GSM2590384	0	0.45251865821438914	0.6015180265654649
195	GSM2590385	0	0.40410951257514977	0.6015180265654649
195	GSM2590386	1	0.44207401828299847	0.6015180265654649
195	GSM2590387	1	0.4068837874855095	0.6015180265654649
195	GSM2590388	0	0.8765566479151241	0.6015180265654649
195	GSM2590389	0	0.5323733823737485	0.6015180265654649
195	GSM2590390	0	0.8605503524188975	0.6015180265654649
195	GSM2590391	1	0.3614806112218898	0.6015180265654649
195	GSM2590392	0	0.4600204971949044	0.6015180265654649
195	GSM2590393	1	0.3366304779672831	0.6015180265654649
195	GSM2590394	1	0.53483006746396	0.6015180265654649
195	GSM2590395	1	0.39649111323294156	0.6015180265654649
195	GSM2590396	0	0.406515454174325	0.6015180265654649
195	GSM2590397	0	0.45155665376477166	0.6015180265654649
195	GSM2590398	0	0.5167149144158015	0.6015180265654649
195	GSM2590399	0	0.5829530566037971	0.6015180265654649
195	GSM2590400	1	0.5885835066402559	0.6015180265654649
195	GSM2590401	0	0.5498368913877344	0.6015180265654649
195	GSM2590402	0	0.43398336208724353	0.6015180265654649
195	GSM2590403	0	0.42613711317467223	0.6015180265654649
195	GSM2590404	1	0.4177088301843796	0.6015180265654649
195	GSM2590405	1	0.606361097601814	0.6015180265654649
195	GSM2590406	0	0.5221924022962892	0.6015180265654649
195	GSM2590407	0	0.43075736967074857	0.6015180265654649
195	GSM2590408	0	0.3548420723549692	0.6015180265654649
195	GSM2590409	0	0.7565998449205994	0.6015180265654649
195	GSM2590410	1	0.595873286006455	0.6015180265654649
195	GSM2590411	1	0.523594889911826	0.6015180265654649
195	GSM2590412	0	0.43613728762172754	0.6015180265654649
195	GSM2590413	0	0.3412828934471277	0.6015180265654649
195	GSM2590414	0	0.29765867398429996	0.6015180265654649
195	GSM2590415	1	0.5392915976073122	0.6015180265654649
195	GSM2590416	0	0.6437256513475705	0.6015180265654649
195	GSM2590417	0	0.5806814431031926	0.6015180265654649
196	GSM2590370	0	0.6188760427983236	0.5218216318785579
196	GSM2590371	1	0.28559410396939094	0.5218216318785579
196	GSM2590372	1	0.5066008442567734	0.5218216318785579
196	GSM2590373	0	0.6042830833494539	0.5218216318785579
196	GSM2590374	0	0.2431165366408464	0.5218216318785579
196	GSM2590375	0	0.3389384150325622	0.5218216318785579
196	GSM2590376	0	0.3094801880545753	0.5218216318785579
196	GSM2590377	0	0.4894404613637506	0.5218216318785579
196	GSM2590378	0	0.5509064459996458	0.5218216318785579
196	GSM2590379	1	0.389521145875875	0.5218216318785579
196	GSM2590380	0	0.3407673660435906	0.5218216318785579
196	GSM2590381	1	0.4964088285815112	0.5218216318785579
196	GSM2590382	0	0.3626735872506304	0.5218216318785579
196	GSM2590383	0	0.5400591150369393	0.5218216318785579
196	GSM2590384	0	0.31908810941587556	0.5218216318785579
196	GSM2590385	0	0.5991231200960155	0.5218216318785579
196	GSM2590386	1	0.4386309258867158	0.5218216318785579
196	GSM2590387	1	0.37952908915466255	0.5218216318785579
196	GSM2590388	0	0.5250038340517611	0.5218216318785579
196	GSM2590389	1	0.4930756954089212	0.5218216318785579
196	GSM2590390	0	0.3312157752392637	0.5218216318785579
196	GSM2590391	0	0.5101913388826302	0.5218216318785579
196	GSM2590392	1	0.48774883091002436	0.5218216318785579
196	GSM2590393	0	0.46790585222250686	0.5218216318785579
196	GSM2590394	1	0.40013669992505924	0.5218216318785579
196	GSM2590395	0	0.45327796971639556	0.5218216318785579
196	GSM2590396	0	0.4162846935716254	0.5218216318785579
196	GSM2590397	0	0.392304145578656	0.5218216318785579
196	GSM2590398	1	0.49300435736099696	0.5218216318785579
196	GSM2590399	0	0.5645542536589575	0.5218216318785579
196	GSM2590400	1	0.3673949887360293	0.5218216318785579
196	GSM2590401	1	0.6419337308354595	0.5218216318785579
196	GSM2590402	1	0.7139426312362293	0.5218216318785579
196	GSM2590403	0	0.39396455743281006	0.5218216318785579
196	GSM2590404	0	0.5794561768440523	0.5218216318785579
196	GSM2590405	1	0.3651417245706647	0.5218216318785579
196	GSM2590406	0	0.40210246106995795	0.5218216318785579
196	GSM2590407	1	0.5802125376802558	0.5218216318785579
196	GSM2590408	0	0.611794286793769	0.5218216318785579
196	GSM2590409	0	0.743865165328799	0.5218216318785579
196	GSM2590410	0	0.5013785631108606	0.5218216318785579
196	GSM2590411	0	0.5272496188418586	0.5218216318785579
196	GSM2590412	1	0.6136639998523957	0.5218216318785579
196	GSM2590413	0	0.5086826315825914	0.5218216318785579
196	GSM2590414	0	0.64449618414502	0.5218216318785579
196	GSM2590415	0	0.4123144210235417	0.5218216318785579
196	GSM2590416	0	0.3677465265395357	0.5218216318785579
196	GSM2590417	1	0.6200997083036338	0.5218216318785579
197	GSM2590370	1	0.6396750873750247	0.7324478178368121
197	GSM2590371	0	0.6550979934397998	0.7324478178368121
197	GSM2590372	0	0.2845119858986919	0.7324478178368121
197	GSM2590373	0	0.6376391802869784	0.7324478178368121
197	GSM2590374	0	0.5716689267734566	0.7324478178368121
197	GSM2590375	0	0.45595802240366484	0.7324478178368121
197	GSM2590376	0	0.6712582355388986	0.7324478178368121
197	GSM2590377	0	0.5750308814556795	0.7324478178368121
197	GSM2590378	0	0.5264954161294125	0.7324478178368121
197	GSM2590379	1	0.5726392064226488	0.7324478178368121
197	GSM2590380	1	0.6015563864363278	0.7324478178368121
197	GSM2590381	0	0.6436920668880259	0.7324478178368121
197	GSM2590382	1	0.5879097212735006	0.7324478178368121
197	GSM2590383	0	0.4024903741747958	0.7324478178368121
197	GSM2590384	1	0.3909246791320021	0.7324478178368121
197	GSM2590385	1	0.7825350296984311	0.7324478178368121
197	GSM2590386	1	0.678721389168178	0.7324478178368121
197	GSM2590387	0	0.4317725608433716	0.7324478178368121
197	GSM2590388	0	0.22396021295039237	0.7324478178368121
197	GSM2590389	1	0.515960085553603	0.7324478178368121
197	GSM2590390	0	0.40429980195874754	0.7324478178368121
197	GSM2590391	0	0.7869004383301959	0.7324478178368121
197	GSM2590392	1	0.5695400019599945	0.7324478178368121
197	GSM2590393	1	0.4629897725031442	0.7324478178368121
197	GSM2590394	1	0.6767905682378549	0.7324478178368121
197	GSM2590395	0	0.45203528594947207	0.7324478178368121
197	GSM2590396	0	0.20158354329991615	0.7324478178368121
197	GSM2590397	0	0.4113317798995381	0.7324478178368121
197	GSM2590398	1	0.6597891852848591	0.7324478178368121
197	GSM2590399	1	0.6418466421041309	0.7324478178368121
197	GSM2590400	0	0.2170968059975534	0.7324478178368121
197	GSM2590401	0	0.6225692852528341	0.7324478178368121
197	GSM2590402	1	0.6831590008739328	0.7324478178368121
197	GSM2590403	0	0.4035312816367598	0.7324478178368121
197	GSM2590404	0	0.8328860796248082	0.7324478178368121
197	GSM2590405	0	0.5403592442562315	0.7324478178368121
197	GSM2590406	0	0.13320339981485413	0.7324478178368121
197	GSM2590407	1	0.6661688343860952	0.7324478178368121
197	GSM2590408	0	0.5854282555179972	0.7324478178368121
197	GSM2590409	1	0.44355875611878703	0.7324478178368121
197	GSM2590410	0	0.33370908923981385	0.7324478178368121
197	GSM2590411	0	0.1318514495736878	0.7324478178368121
197	GSM2590412	0	0.6133133659924388	0.7324478178368121
197	GSM2590413	0	0.600147647872913	0.7324478178368121
197	GSM2590414	1	0.7076615491987189	0.7324478178368121
197	GSM2590415	0	0.16736461047040838	0.7324478178368121
197	GSM2590416	0	0.6466627192582396	0.7324478178368121
197	GSM2590417	0	0.2286220498071018	0.7324478178368121
198	GSM2590370	0	0.29717591921336556	0.40227703984819735
198	GSM2590371	0	0.5491895894428642	0.40227703984819735
198	GSM2590372	1	0.5561445730381859	0.40227703984819735
198	GSM2590373	1	0.4228478264339979	0.40227703984819735
198	GSM2590374	0	0.4295906350005365	0.40227703984819735
198	GSM2590375	0	0.6053452391344524	0.40227703984819735
198	GSM2590376	1	0.4992614926382175	0.40227703984819735
198	GSM2590377	1	0.528433673397427	0.40227703984819735
198	GSM2590378	0	0.3416925568603916	0.40227703984819735
198	GSM2590379	1	0.5241521016964411	0.40227703984819735
198	GSM2590380	1	0.4425354654410121	0.40227703984819735
198	GSM2590381	1	0.5162675651056998	0.40227703984819735
198	GSM2590382	1	0.28213670666191043	0.40227703984819735
198	GSM2590383	1	0.5335832198608818	0.40227703984819735
198	GSM2590384	0	0.5189638718332009	0.40227703984819735
198	GSM2590385	0	0.5248949742765888	0.40227703984819735
198	GSM2590386	0	0.41569679556714156	0.40227703984819735
198	GSM2590387	0	0.6589751911194978	0.40227703984819735
198	GSM2590388	1	0.47213504260598604	0.40227703984819735
198	GSM2590389	0	0.6102629650038889	0.40227703984819735
198	GSM2590390	0	0.271342953071718	0.40227703984819735
198	GSM2590391	0	0.6316565424749806	0.40227703984819735
198	GSM2590392	0	0.4434368884199282	0.40227703984819735
198	GSM2590393	0	0.6207043776723183	0.40227703984819735
198	GSM2590394	0	0.6508116876671344	0.40227703984819735
198	GSM2590395	1	0.42177818542369677	0.40227703984819735
198	GSM2590396	1	0.6203636126662729	0.40227703984819735
198	GSM2590397	0	0.31384359031104964	0.40227703984819735
198	GSM2590398	0	0.36191610929107054	0.40227703984819735
198	GSM2590399	0	0.4154463025533406	0.40227703984819735
198	GSM2590400	0	0.5434563538903971	0.40227703984819735
198	GSM2590401	0	0.5170390160849153	0.40227703984819735
198	GSM2590402	0	0.4606836334308013	0.40227703984819735
198	GSM2590403	1	0.5356675475786608	0.40227703984819735
198	GSM2590404	1	0.47245523167410547	0.40227703984819735
198	GSM2590405	0	0.5457941908547842	0.40227703984819735
198	GSM2590406	0	0.5536658917607332	0.40227703984819735
198	GSM2590407	0	0.6236663086953415	0.40227703984819735
198	GSM2590408	1	0.47563081091109055	0.40227703984819735
198	GSM2590409	0	0.45899542779764135	0.40227703984819735
198	GSM2590410	1	0.46056743197329303	0.40227703984819735
198	GSM2590411	1	0.22165007661807476	0.40227703984819735
198	GSM2590412	0	0.5079970929043979	0.40227703984819735
198	GSM2590413	0	0.5987174385940515	0.40227703984819735
198	GSM2590414	0	0.523015499821767	0.40227703984819735
198	GSM2590415	0	0.565735575208722	0.40227703984819735
198	GSM2590416	0	0.3320433502233655	0.40227703984819735
198	GSM2590417	0	0.5812279741980856	0.40227703984819735
199	GSM2590370	0	0.5511608120218431	0.4876660341555977
199	GSM2590371	1	0.33491608167967213	0.4876660341555977
199	GSM2590372	0	0.44933411793508404	0.4876660341555977
199	GSM2590373	1	0.579924320064045	0.4876660341555977
199	GSM2590374	1	0.6077639282770962	0.4876660341555977
199	GSM2590375	1	0.5193559047414832	0.4876660341555977
199	GSM2590376	0	0.47114875980756127	0.4876660341555977
199	GSM2590377	0	0.3521495777060164	0.4876660341555977
199	GSM2590378	0	0.6426026893843494	0.4876660341555977
199	GSM2590379	0	0.5636039979892549	0.4876660341555977
199	GSM2590380	1	0.5570544065008083	0.4876660341555977
199	GSM2590381	0	0.37364527140996256	0.4876660341555977
199	GSM2590382	0	0.49359308251859996	0.4876660341555977
199	GSM2590383	1	0.4973300840167009	0.4876660341555977
199	GSM2590384	0	0.3987419692884173	0.4876660341555977
199	GSM2590385	0	0.571753434807377	0.4876660341555977
199	GSM2590386	1	0.2996630905606537	0.4876660341555977
199	GSM2590387	0	0.5751084885224443	0.4876660341555977
199	GSM2590388	0	0.5736160482344693	0.4876660341555977
199	GSM2590389	0	0.4018722168943727	0.4876660341555977
199	GSM2590390	1	0.2892540122005136	0.4876660341555977
199	GSM2590391	0	0.3424944044987515	0.4876660341555977
199	GSM2590392	0	0.5587635830080959	0.4876660341555977
199	GSM2590393	0	0.29586857340868594	0.4876660341555977
199	GSM2590394	1	0.5364921622541895	0.4876660341555977
199	GSM2590395	1	0.5420238933072644	0.4876660341555977
199	GSM2590396	1	0.6243501943884756	0.4876660341555977
199	GSM2590397	1	0.5319741132966684	0.4876660341555977
199	GSM2590398	0	0.4796207663580969	0.4876660341555977
199	GSM2590399	0	0.5672072605553252	0.4876660341555977
199	GSM2590400	0	0.7616249577813016	0.4876660341555977
199	GSM2590401	0	0.545530589444542	0.4876660341555977
199	GSM2590402	1	0.4559300126952703	0.4876660341555977
199	GSM2590403	0	0.6228129709876117	0.4876660341555977
199	GSM2590404	1	0.5919444419547988	0.4876660341555977
199	GSM2590405	0	0.47561626903844684	0.4876660341555977
199	GSM2590406	0	0.5591554743114392	0.4876660341555977
199	GSM2590407	0	0.5698175305487927	0.4876660341555977
199	GSM2590408	1	0.4614464474391493	0.4876660341555977
199	GSM2590409	0	0.5070970853828013	0.4876660341555977
199	GSM2590410	0	0.4707368359804553	0.4876660341555977
199	GSM2590411	0	0.7092801600099534	0.4876660341555977
199	GSM2590412	1	0.44924134091037066	0.4876660341555977
199	GSM2590413	0	0.45796687830453325	0.4876660341555977
199	GSM2590414	0	0.5290080657831756	0.4876660341555977
199	GSM2590415	1	0.5403473468256963	0.4876660341555977
199	GSM2590416	0	0.30167854349951423	0.4876660341555977
199	GSM2590417	0	0.3466052886230047	0.4876660341555977
