## Supplementary Data 1: analysis code, provenance and complete outputs for "Cross study transfer of vascular transcriptomic classifiers in seven public cohorts": predictions.csv

variant	model	cohort	sample_id	label	score	prediction_type	donor_id	followup_days	repeat	fold	subset
source_rank	L1_logistic	GSE98278	GSM2590372	0	0.49706194956007194	nested_outer_fold			0.0	0.0	all
source_rank	L1_logistic	GSE98278	GSM2590373	0	0.19693945043568853	nested_outer_fold			0.0	0.0	all
source_rank	L1_logistic	GSE98278	GSM2590375	0	0.10480712855993174	nested_outer_fold			0.0	0.0	all
source_rank	L1_logistic	GSE98278	GSM2590379	0	0.026458777346974043	nested_outer_fold			0.0	0.0	all
source_rank	L1_logistic	GSE98278	GSM2590395	1	0.6959297320844939	nested_outer_fold			0.0	0.0	all
source_rank	L1_logistic	GSE98278	GSM2590403	0	0.596272444750623	nested_outer_fold			0.0	0.0	all
source_rank	L1_logistic	GSE98278	GSM2590404	0	0.300812481324817	nested_outer_fold			0.0	0.0	all
source_rank	L1_logistic	GSE98278	GSM2590405	0	0.3097654585617638	nested_outer_fold			0.0	0.0	all
source_rank	L1_logistic	GSE98278	GSM2590406	0	0.02748674842354715	nested_outer_fold			0.0	0.0	all
source_rank	L1_logistic	GSE98278	GSM2590410	1	0.8868305832040754	nested_outer_fold			0.0	0.0	all
source_rank	L1_logistic	GSE98278	GSM2590412	1	0.9664937337375529	nested_outer_fold			0.0	0.0	all
source_rank	L1_logistic	GSE98278	GSM2590414	1	0.9496064156009468	nested_outer_fold			0.0	0.0	all
source_rank	L1_logistic	GSE98278	GSM2590370	0	0.108780497033531	nested_outer_fold			0.0	1.0	all
source_rank	L1_logistic	GSE98278	GSM2590371	0	0.29859936673044746	nested_outer_fold			0.0	1.0	all
source_rank	L1_logistic	GSE98278	GSM2590377	0	0.03510756746681051	nested_outer_fold			0.0	1.0	all
source_rank	L1_logistic	GSE98278	GSM2590378	0	0.010547075692449375	nested_outer_fold			0.0	1.0	all
source_rank	L1_logistic	GSE98278	GSM2590380	0	0.10427459238304294	nested_outer_fold			0.0	1.0	all
source_rank	L1_logistic	GSE98278	GSM2590381	0	0.016207851343534262	nested_outer_fold			0.0	1.0	all
source_rank	L1_logistic	GSE98278	GSM2590382	0	0.1736057427726224	nested_outer_fold			0.0	1.0	all
source_rank	L1_logistic	GSE98278	GSM2590387	0	0.03642263095621125	nested_outer_fold			0.0	1.0	all
source_rank	L1_logistic	GSE98278	GSM2590396	1	0.9715118978384762	nested_outer_fold			0.0	1.0	all
source_rank	L1_logistic	GSE98278	GSM2590399	1	0.5778144415399805	nested_outer_fold			0.0	1.0	all
source_rank	L1_logistic	GSE98278	GSM2590411	1	0.9708468199588892	nested_outer_fold			0.0	1.0	all
source_rank	L1_logistic	GSE98278	GSM2590415	1	0.4207627233322095	nested_outer_fold			0.0	1.0	all
source_rank	L1_logistic	GSE98278	GSM2590376	0	0.018865650637249022	nested_outer_fold			0.0	2.0	all
source_rank	L1_logistic	GSE98278	GSM2590383	0	0.05613026308469197	nested_outer_fold			0.0	2.0	all
source_rank	L1_logistic	GSE98278	GSM2590384	0	0.5322132713518436	nested_outer_fold			0.0	2.0	all
source_rank	L1_logistic	GSE98278	GSM2590386	0	0.39847257754725723	nested_outer_fold			0.0	2.0	all
source_rank	L1_logistic	GSE98278	GSM2590390	0	0.9750737973688424	nested_outer_fold			0.0	2.0	all
source_rank	L1_logistic	GSE98278	GSM2590392	0	0.02319673740622213	nested_outer_fold			0.0	2.0	all
source_rank	L1_logistic	GSE98278	GSM2590393	0	0.3882398773938528	nested_outer_fold			0.0	2.0	all
source_rank	L1_logistic	GSE98278	GSM2590397	1	0.9947492022920124	nested_outer_fold			0.0	2.0	all
source_rank	L1_logistic	GSE98278	GSM2590400	1	0.9782481508828105	nested_outer_fold			0.0	2.0	all
source_rank	L1_logistic	GSE98278	GSM2590402	0	0.2687686982399384	nested_outer_fold			0.0	2.0	all
source_rank	L1_logistic	GSE98278	GSM2590413	1	0.7873296059956806	nested_outer_fold			0.0	2.0	all
source_rank	L1_logistic	GSE98278	GSM2590417	1	0.9793348909753521	nested_outer_fold			0.0	2.0	all
source_rank	L1_logistic	GSE98278	GSM2590374	0	0.06379407207565793	nested_outer_fold			0.0	3.0	all
source_rank	L1_logistic	GSE98278	GSM2590385	0	0.2537392909314923	nested_outer_fold			0.0	3.0	all
source_rank	L1_logistic	GSE98278	GSM2590388	0	0.3643467877751634	nested_outer_fold			0.0	3.0	all
source_rank	L1_logistic	GSE98278	GSM2590389	0	0.05876811044201106	nested_outer_fold			0.0	3.0	all
source_rank	L1_logistic	GSE98278	GSM2590391	0	0.04192315051659912	nested_outer_fold			0.0	3.0	all
source_rank	L1_logistic	GSE98278	GSM2590394	1	0.49826665461501657	nested_outer_fold			0.0	3.0	all
source_rank	L1_logistic	GSE98278	GSM2590398	1	0.8977665084759505	nested_outer_fold			0.0	3.0	all
source_rank	L1_logistic	GSE98278	GSM2590401	1	0.7459997662773017	nested_outer_fold			0.0	3.0	all
source_rank	L1_logistic	GSE98278	GSM2590407	0	0.7110376283928402	nested_outer_fold			0.0	3.0	all
source_rank	L1_logistic	GSE98278	GSM2590408	0	0.34422591983161444	nested_outer_fold			0.0	3.0	all
source_rank	L1_logistic	GSE98278	GSM2590409	1	0.4697727637475512	nested_outer_fold			0.0	3.0	all
source_rank	L1_logistic	GSE98278	GSM2590416	1	0.7706725886791637	nested_outer_fold			0.0	3.0	all
source_rank	L1_logistic	GSE98278	GSM2590371	0	0.08702856835650778	nested_outer_fold			1.0	4.0	all
source_rank	L1_logistic	GSE98278	GSM2590386	0	0.49686179810478937	nested_outer_fold			1.0	4.0	all
source_rank	L1_logistic	GSE98278	GSM2590387	0	0.16582571631128257	nested_outer_fold			1.0	4.0	all
source_rank	L1_logistic	GSE98278	GSM2590388	0	0.12413710456693573	nested_outer_fold			1.0	4.0	all
source_rank	L1_logistic	GSE98278	GSM2590392	0	0.30180722549433475	nested_outer_fold			1.0	4.0	all
source_rank	L1_logistic	GSE98278	GSM2590396	1	0.9886094387147727	nested_outer_fold			1.0	4.0	all
source_rank	L1_logistic	GSE98278	GSM2590398	1	0.9700510426831017	nested_outer_fold			1.0	4.0	all
source_rank	L1_logistic	GSE98278	GSM2590401	1	0.965704721345505	nested_outer_fold			1.0	4.0	all
source_rank	L1_logistic	GSE98278	GSM2590405	0	0.01664382465971899	nested_outer_fold			1.0	4.0	all
source_rank	L1_logistic	GSE98278	GSM2590407	0	0.5853306828431692	nested_outer_fold			1.0	4.0	all
source_rank	L1_logistic	GSE98278	GSM2590408	0	0.4035073951646812	nested_outer_fold			1.0	4.0	all
source_rank	L1_logistic	GSE98278	GSM2590415	1	0.1112143381004673	nested_outer_fold			1.0	4.0	all
source_rank	L1_logistic	GSE98278	GSM2590370	0	0.0712311330044808	nested_outer_fold			1.0	5.0	all
source_rank	L1_logistic	GSE98278	GSM2590375	0	0.25958868987886574	nested_outer_fold			1.0	5.0	all
source_rank	L1_logistic	GSE98278	GSM2590379	0	0.15976372204707925	nested_outer_fold			1.0	5.0	all
source_rank	L1_logistic	GSE98278	GSM2590380	0	0.07244805961492573	nested_outer_fold			1.0	5.0	all
source_rank	L1_logistic	GSE98278	GSM2590382	0	0.1710405342815939	nested_outer_fold			1.0	5.0	all
source_rank	L1_logistic	GSE98278	GSM2590385	0	0.03955753288586526	nested_outer_fold			1.0	5.0	all
source_rank	L1_logistic	GSE98278	GSM2590389	0	0.048127970592869	nested_outer_fold			1.0	5.0	all
source_rank	L1_logistic	GSE98278	GSM2590390	0	0.7729851150456798	nested_outer_fold			1.0	5.0	all
source_rank	L1_logistic	GSE98278	GSM2590395	1	0.8059553853054732	nested_outer_fold			1.0	5.0	all
source_rank	L1_logistic	GSE98278	GSM2590413	1	0.6528988668135098	nested_outer_fold			1.0	5.0	all
source_rank	L1_logistic	GSE98278	GSM2590414	1	0.950366624790789	nested_outer_fold			1.0	5.0	all
source_rank	L1_logistic	GSE98278	GSM2590417	1	0.9829159758911417	nested_outer_fold			1.0	5.0	all
source_rank	L1_logistic	GSE98278	GSM2590373	0	0.051538017661438354	nested_outer_fold			1.0	6.0	all
source_rank	L1_logistic	GSE98278	GSM2590376	0	0.10206866443808417	nested_outer_fold			1.0	6.0	all
source_rank	L1_logistic	GSE98278	GSM2590377	0	0.08632709387407113	nested_outer_fold			1.0	6.0	all
source_rank	L1_logistic	GSE98278	GSM2590378	0	0.014737941859307869	nested_outer_fold			1.0	6.0	all
source_rank	L1_logistic	GSE98278	GSM2590381	0	0.03210426941642607	nested_outer_fold			1.0	6.0	all
source_rank	L1_logistic	GSE98278	GSM2590393	0	0.1767139151453325	nested_outer_fold			1.0	6.0	all
source_rank	L1_logistic	GSE98278	GSM2590394	1	0.3405664065596977	nested_outer_fold			1.0	6.0	all
source_rank	L1_logistic	GSE98278	GSM2590404	0	0.24784901832087566	nested_outer_fold			1.0	6.0	all
source_rank	L1_logistic	GSE98278	GSM2590406	0	0.009148707824377007	nested_outer_fold			1.0	6.0	all
source_rank	L1_logistic	GSE98278	GSM2590409	1	0.7984055184214665	nested_outer_fold			1.0	6.0	all
source_rank	L1_logistic	GSE98278	GSM2590410	1	0.8807760645444415	nested_outer_fold			1.0	6.0	all
source_rank	L1_logistic	GSE98278	GSM2590412	1	0.9721284010419017	nested_outer_fold			1.0	6.0	all
source_rank	L1_logistic	GSE98278	GSM2590372	0	0.380263650256879	nested_outer_fold			1.0	7.0	all
source_rank	L1_logistic	GSE98278	GSM2590374	0	0.40013419396269534	nested_outer_fold			1.0	7.0	all
source_rank	L1_logistic	GSE98278	GSM2590383	0	0.07570613715692494	nested_outer_fold			1.0	7.0	all
source_rank	L1_logistic	GSE98278	GSM2590384	0	0.14365411732361894	nested_outer_fold			1.0	7.0	all
source_rank	L1_logistic	GSE98278	GSM2590391	0	0.011571335641376067	nested_outer_fold			1.0	7.0	all
source_rank	L1_logistic	GSE98278	GSM2590397	1	0.9714286801939996	nested_outer_fold			1.0	7.0	all
source_rank	L1_logistic	GSE98278	GSM2590399	1	0.610095931553627	nested_outer_fold			1.0	7.0	all
source_rank	L1_logistic	GSE98278	GSM2590400	1	0.9309755890038288	nested_outer_fold			1.0	7.0	all
source_rank	L1_logistic	GSE98278	GSM2590402	0	0.5002446140231909	nested_outer_fold			1.0	7.0	all
source_rank	L1_logistic	GSE98278	GSM2590403	0	0.5784975310940373	nested_outer_fold			1.0	7.0	all
source_rank	L1_logistic	GSE98278	GSM2590411	1	0.9339545509222147	nested_outer_fold			1.0	7.0	all
source_rank	L1_logistic	GSE98278	GSM2590416	1	0.6243341650413597	nested_outer_fold			1.0	7.0	all
source_rank	L1_logistic	GSE98278	GSM2590376	0	0.06416453689238268	nested_outer_fold			2.0	8.0	all
source_rank	L1_logistic	GSE98278	GSM2590379	0	0.04133775593824865	nested_outer_fold			2.0	8.0	all
source_rank	L1_logistic	GSE98278	GSM2590380	0	0.17695179319663573	nested_outer_fold			2.0	8.0	all
source_rank	L1_logistic	GSE98278	GSM2590381	0	0.032205932819593136	nested_outer_fold			2.0	8.0	all
source_rank	L1_logistic	GSE98278	GSM2590389	0	0.07027731582688442	nested_outer_fold			2.0	8.0	all
source_rank	L1_logistic	GSE98278	GSM2590402	0	0.45826088565896916	nested_outer_fold			2.0	8.0	all
source_rank	L1_logistic	GSE98278	GSM2590405	0	0.01568412818923552	nested_outer_fold			2.0	8.0	all
source_rank	L1_logistic	GSE98278	GSM2590407	0	0.19584084439742214	nested_outer_fold			2.0	8.0	all
source_rank	L1_logistic	GSE98278	GSM2590413	1	0.872867819317093	nested_outer_fold			2.0	8.0	all
source_rank	L1_logistic	GSE98278	GSM2590415	1	0.18034767026022003	nested_outer_fold			2.0	8.0	all
source_rank	L1_logistic	GSE98278	GSM2590416	1	0.8007196974806046	nested_outer_fold			2.0	8.0	all
source_rank	L1_logistic	GSE98278	GSM2590417	1	0.9388363436788232	nested_outer_fold			2.0	8.0	all
source_rank	L1_logistic	GSE98278	GSM2590371	0	0.6533914087444218	nested_outer_fold			2.0	9.0	all
source_rank	L1_logistic	GSE98278	GSM2590372	0	0.14458316043338934	nested_outer_fold			2.0	9.0	all
source_rank	L1_logistic	GSE98278	GSM2590374	0	0.06810237533371748	nested_outer_fold			2.0	9.0	all
source_rank	L1_logistic	GSE98278	GSM2590378	0	0.0076104724382344766	nested_outer_fold			2.0	9.0	all
source_rank	L1_logistic	GSE98278	GSM2590382	0	0.05200263151970953	nested_outer_fold			2.0	9.0	all
source_rank	L1_logistic	GSE98278	GSM2590388	0	0.4781395068550291	nested_outer_fold			2.0	9.0	all
source_rank	L1_logistic	GSE98278	GSM2590391	0	0.015080099695955166	nested_outer_fold			2.0	9.0	all
source_rank	L1_logistic	GSE98278	GSM2590392	0	0.13512281753049854	nested_outer_fold			2.0	9.0	all
source_rank	L1_logistic	GSE98278	GSM2590395	1	0.7911339748103184	nested_outer_fold			2.0	9.0	all
source_rank	L1_logistic	GSE98278	GSM2590396	1	0.8950247671968395	nested_outer_fold			2.0	9.0	all
source_rank	L1_logistic	GSE98278	GSM2590397	1	0.9418043855528994	nested_outer_fold			2.0	9.0	all
source_rank	L1_logistic	GSE98278	GSM2590398	1	0.7490767662906507	nested_outer_fold			2.0	9.0	all
source_rank	L1_logistic	GSE98278	GSM2590370	0	0.047304638695353805	nested_outer_fold			2.0	10.0	all
source_rank	L1_logistic	GSE98278	GSM2590383	0	0.25895994400849265	nested_outer_fold			2.0	10.0	all
source_rank	L1_logistic	GSE98278	GSM2590384	0	0.16113208086077388	nested_outer_fold			2.0	10.0	all
source_rank	L1_logistic	GSE98278	GSM2590386	0	0.5984044615993245	nested_outer_fold			2.0	10.0	all
source_rank	L1_logistic	GSE98278	GSM2590387	0	0.1317761386289454	nested_outer_fold			2.0	10.0	all
source_rank	L1_logistic	GSE98278	GSM2590390	0	0.977024131285253	nested_outer_fold			2.0	10.0	all
source_rank	L1_logistic	GSE98278	GSM2590393	0	0.4676230829519455	nested_outer_fold			2.0	10.0	all
source_rank	L1_logistic	GSE98278	GSM2590394	1	0.5178394692729849	nested_outer_fold			2.0	10.0	all
source_rank	L1_logistic	GSE98278	GSM2590400	1	0.9933151206016796	nested_outer_fold			2.0	10.0	all
source_rank	L1_logistic	GSE98278	GSM2590404	0	0.5885991244066907	nested_outer_fold			2.0	10.0	all
source_rank	L1_logistic	GSE98278	GSM2590409	1	0.9614557427837094	nested_outer_fold			2.0	10.0	all
source_rank	L1_logistic	GSE98278	GSM2590414	1	0.8530419389680337	nested_outer_fold			2.0	10.0	all
source_rank	L1_logistic	GSE98278	GSM2590373	0	0.07754439078480804	nested_outer_fold			2.0	11.0	all
source_rank	L1_logistic	GSE98278	GSM2590375	0	0.31488208024531394	nested_outer_fold			2.0	11.0	all
source_rank	L1_logistic	GSE98278	GSM2590377	0	0.8311041829660154	nested_outer_fold			2.0	11.0	all
source_rank	L1_logistic	GSE98278	GSM2590385	0	0.04579871373114193	nested_outer_fold			2.0	11.0	all
source_rank	L1_logistic	GSE98278	GSM2590399	1	0.2960845176771221	nested_outer_fold			2.0	11.0	all
source_rank	L1_logistic	GSE98278	GSM2590401	1	0.6449121910603656	nested_outer_fold			2.0	11.0	all
source_rank	L1_logistic	GSE98278	GSM2590403	0	0.37009374950423535	nested_outer_fold			2.0	11.0	all
source_rank	L1_logistic	GSE98278	GSM2590406	0	0.20331007914187466	nested_outer_fold			2.0	11.0	all
source_rank	L1_logistic	GSE98278	GSM2590408	0	0.4330399623514012	nested_outer_fold			2.0	11.0	all
source_rank	L1_logistic	GSE98278	GSM2590410	1	0.7350312277510981	nested_outer_fold			2.0	11.0	all
source_rank	L1_logistic	GSE98278	GSM2590411	1	0.9572644661759205	nested_outer_fold			2.0	11.0	all
source_rank	L1_logistic	GSE98278	GSM2590412	1	0.9405295905158143	nested_outer_fold			2.0	11.0	all
source_rank	L1_logistic	GSE98278	GSM2590370	0	0.07577208957778854	mean_repeated_nested_oof					all
source_rank	L1_logistic	GSE98278	GSM2590371	0	0.34633978127712567	mean_repeated_nested_oof					all
source_rank	L1_logistic	GSE98278	GSM2590372	0	0.3406362534167801	mean_repeated_nested_oof					all
source_rank	L1_logistic	GSE98278	GSM2590373	0	0.10867395296064497	mean_repeated_nested_oof					all
source_rank	L1_logistic	GSE98278	GSM2590374	0	0.17734354712402356	mean_repeated_nested_oof					all
source_rank	L1_logistic	GSE98278	GSM2590375	0	0.22642596622803715	mean_repeated_nested_oof					all
source_rank	L1_logistic	GSE98278	GSM2590376	0	0.061699617322571954	mean_repeated_nested_oof					all
source_rank	L1_logistic	GSE98278	GSM2590377	0	0.317512948102299	mean_repeated_nested_oof					all
source_rank	L1_logistic	GSE98278	GSM2590378	0	0.01096516332999724	mean_repeated_nested_oof					all
source_rank	L1_logistic	GSE98278	GSM2590379	0	0.07585341844410065	mean_repeated_nested_oof					all
source_rank	L1_logistic	GSE98278	GSM2590380	0	0.1178914817315348	mean_repeated_nested_oof					all
source_rank	L1_logistic	GSE98278	GSM2590381	0	0.02683935119318449	mean_repeated_nested_oof					all
source_rank	L1_logistic	GSE98278	GSM2590382	0	0.13221630285797528	mean_repeated_nested_oof					all
source_rank	L1_logistic	GSE98278	GSM2590383	0	0.13026544808336984	mean_repeated_nested_oof					all
source_rank	L1_logistic	GSE98278	GSM2590384	0	0.27899982317874544	mean_repeated_nested_oof					all
source_rank	L1_logistic	GSE98278	GSM2590385	0	0.11303184584949982	mean_repeated_nested_oof					all
source_rank	L1_logistic	GSE98278	GSM2590386	0	0.497912945750457	mean_repeated_nested_oof					all
source_rank	L1_logistic	GSE98278	GSM2590387	0	0.11134149529881306	mean_repeated_nested_oof					all
source_rank	L1_logistic	GSE98278	GSM2590388	0	0.32220779973237607	mean_repeated_nested_oof					all
source_rank	L1_logistic	GSE98278	GSM2590389	0	0.05905779895392149	mean_repeated_nested_oof					all
source_rank	L1_logistic	GSE98278	GSM2590390	0	0.9083610145665917	mean_repeated_nested_oof					all
source_rank	L1_logistic	GSE98278	GSM2590391	0	0.02285819528464345	mean_repeated_nested_oof					all
source_rank	L1_logistic	GSE98278	GSM2590392	0	0.15337559347701848	mean_repeated_nested_oof					all
source_rank	L1_logistic	GSE98278	GSM2590393	0	0.344192291830377	mean_repeated_nested_oof					all
source_rank	L1_logistic	GSE98278	GSM2590394	1	0.4522241768158997	mean_repeated_nested_oof					all
source_rank	L1_logistic	GSE98278	GSM2590395	1	0.7643396974000952	mean_repeated_nested_oof					all
source_rank	L1_logistic	GSE98278	GSM2590396	1	0.9517153679166962	mean_repeated_nested_oof					all
source_rank	L1_logistic	GSE98278	GSM2590397	1	0.969327422679637	mean_repeated_nested_oof					all
source_rank	L1_logistic	GSE98278	GSM2590398	1	0.8722981058165676	mean_repeated_nested_oof					all
source_rank	L1_logistic	GSE98278	GSM2590399	1	0.4946649635902432	mean_repeated_nested_oof					all
source_rank	L1_logistic	GSE98278	GSM2590400	1	0.9675129534961063	mean_repeated_nested_oof					all
source_rank	L1_logistic	GSE98278	GSM2590401	1	0.7855388928943907	mean_repeated_nested_oof					all
source_rank	L1_logistic	GSE98278	GSM2590402	0	0.40909139930736615	mean_repeated_nested_oof					all
source_rank	L1_logistic	GSE98278	GSM2590403	0	0.5149545751162986	mean_repeated_nested_oof					all
source_rank	L1_logistic	GSE98278	GSM2590404	0	0.37908687468412783	mean_repeated_nested_oof					all
source_rank	L1_logistic	GSE98278	GSM2590405	0	0.1140311371369061	mean_repeated_nested_oof					all
source_rank	L1_logistic	GSE98278	GSM2590406	0	0.07998184512993294	mean_repeated_nested_oof					all
source_rank	L1_logistic	GSE98278	GSM2590407	0	0.4974030518778106	mean_repeated_nested_oof					all
source_rank	L1_logistic	GSE98278	GSM2590408	0	0.3935910924492323	mean_repeated_nested_oof					all
source_rank	L1_logistic	GSE98278	GSM2590409	1	0.743211341650909	mean_repeated_nested_oof					all
source_rank	L1_logistic	GSE98278	GSM2590410	1	0.8342126251665384	mean_repeated_nested_oof					all
source_rank	L1_logistic	GSE98278	GSM2590411	1	0.9540219456856748	mean_repeated_nested_oof					all
source_rank	L1_logistic	GSE98278	GSM2590412	1	0.9597172417650897	mean_repeated_nested_oof					all
source_rank	L1_logistic	GSE98278	GSM2590413	1	0.7710320973754278	mean_repeated_nested_oof					all
source_rank	L1_logistic	GSE98278	GSM2590414	1	0.9176716597865898	mean_repeated_nested_oof					all
source_rank	L1_logistic	GSE98278	GSM2590415	1	0.2374415772309656	mean_repeated_nested_oof					all
source_rank	L1_logistic	GSE98278	GSM2590416	1	0.7319088170670426	mean_repeated_nested_oof					all
source_rank	L1_logistic	GSE98278	GSM2590417	1	0.9670290701817722	mean_repeated_nested_oof					all
source_rank	L1_logistic	GSE111782	GSM3039648	1	0.47589572422554033	frozen_external
source_rank	L1_logistic	GSE111782	GSM3039649	1	0.3142199833325535	frozen_external
source_rank	L1_logistic	GSE111782	GSM3039650	1	0.4094783847433312	frozen_external
source_rank	L1_logistic	GSE111782	GSM3039651	1	0.5464437389225766	frozen_external
source_rank	L1_logistic	GSE111782	GSM3039652	1	0.42099611894575467	frozen_external
source_rank	L1_logistic	GSE111782	GSM3039653	1	0.6261561862542091	frozen_external
source_rank	L1_logistic	GSE111782	GSM3039654	1	0.2926455316151751	frozen_external
source_rank	L1_logistic	GSE111782	GSM3039655	1	0.32914794036250405	frozen_external
source_rank	L1_logistic	GSE111782	GSM3039656	1	0.37240275075201174	frozen_external
source_rank	L1_logistic	GSE111782	GSM3039657	0	0.3041510399065615	frozen_external
source_rank	L1_logistic	GSE111782	GSM3039658	0	0.32073615603760663	frozen_external
source_rank	L1_logistic	GSE111782	GSM3039659	0	0.2695364252396125	frozen_external
source_rank	L1_logistic	GSE111782	GSM3039660	0	0.49997656659756645	frozen_external
source_rank	L1_logistic	GSE111782	GSM3039661	0	0.38847298532654345	frozen_external
source_rank	L1_logistic	GSE111782	GSM3039662	0	0.3101111429958075	frozen_external
source_rank	L1_logistic	GSE111782	GSM3039663	0	0.2995477876110046	frozen_external
source_rank	L1_logistic	GSE111782	GSM3039664	0	0.3659295482506064	frozen_external
source_rank	L1_logistic	GSE111782	GSM3039665	0	0.29321345054018544	frozen_external
source_rank	L1_logistic	GSE27034	GSM902322	1	0.7599800912498352	frozen_external
source_rank	L1_logistic	GSE27034	GSM902323	1	0.7284188178718721	frozen_external
source_rank	L1_logistic	GSE27034	GSM902324	1	0.8230332325054471	frozen_external
source_rank	L1_logistic	GSE27034	GSM902325	1	0.8198633145045859	frozen_external
source_rank	L1_logistic	GSE27034	GSM902326	1	0.7445808376550078	frozen_external
source_rank	L1_logistic	GSE27034	GSM902327	1	0.8302757264026124	frozen_external
source_rank	L1_logistic	GSE27034	GSM902328	1	0.816429388056201	frozen_external
source_rank	L1_logistic	GSE27034	GSM902329	1	0.8476384294755117	frozen_external
source_rank	L1_logistic	GSE27034	GSM902330	1	0.42862791435487413	frozen_external
source_rank	L1_logistic	GSE27034	GSM902331	1	0.6557045383614679	frozen_external
source_rank	L1_logistic	GSE27034	GSM902332	1	0.7410619184289956	frozen_external
source_rank	L1_logistic	GSE27034	GSM902333	1	0.31116906029307717	frozen_external
source_rank	L1_logistic	GSE27034	GSM902334	1	0.5383855638134498	frozen_external
source_rank	L1_logistic	GSE27034	GSM902335	1	0.5606755921497109	frozen_external
source_rank	L1_logistic	GSE27034	GSM902336	1	0.768872774929302	frozen_external
source_rank	L1_logistic	GSE27034	GSM902337	1	0.8361000589229547	frozen_external
source_rank	L1_logistic	GSE27034	GSM902338	1	0.2642161333906191	frozen_external
source_rank	L1_logistic	GSE27034	GSM902339	1	0.4163473616993283	frozen_external
source_rank	L1_logistic	GSE27034	GSM902340	1	0.3817705498090439	frozen_external
source_rank	L1_logistic	GSE27034	GSM902341	0	0.6771325871561756	frozen_external
source_rank	L1_logistic	GSE27034	GSM902342	0	0.5987121306823359	frozen_external
source_rank	L1_logistic	GSE27034	GSM902343	0	0.78473963795867	frozen_external
source_rank	L1_logistic	GSE27034	GSM902344	0	0.8582728171818133	frozen_external
source_rank	L1_logistic	GSE27034	GSM902345	0	0.7779953877833005	frozen_external
source_rank	L1_logistic	GSE27034	GSM902346	0	0.7278020946978121	frozen_external
source_rank	L1_logistic	GSE27034	GSM902347	0	0.5324000177909713	frozen_external
source_rank	L1_logistic	GSE27034	GSM902348	0	0.38530820009398586	frozen_external
source_rank	L1_logistic	GSE27034	GSM902349	0	0.3933514057790904	frozen_external
source_rank	L1_logistic	GSE27034	GSM902350	0	0.33110344354681825	frozen_external
source_rank	L1_logistic	GSE27034	GSM902351	0	0.5566408995197434	frozen_external
source_rank	L1_logistic	GSE27034	GSM902352	0	0.21672803893599965	frozen_external
source_rank	L1_logistic	GSE27034	GSM902353	0	0.30326240421964873	frozen_external
source_rank	L1_logistic	GSE27034	GSM902354	0	0.7226834777660733	frozen_external
source_rank	L1_logistic	GSE27034	GSM902355	0	0.4043377953830095	frozen_external
source_rank	L1_logistic	GSE27034	GSM902356	0	0.2813169261353497	frozen_external
source_rank	L1_logistic	GSE27034	GSM902357	0	0.2628735549013254	frozen_external
source_rank	L1_logistic	GSE27034	GSM902358	0	0.4865451909958132	frozen_external
source_rank	L1_logistic	GSE198600	GSM5953347	0	0.3978484796522524	frozen_external
source_rank	L1_logistic	GSE198600	GSM5953348	0	0.332068726905047	frozen_external
source_rank	L1_logistic	GSE198600	GSM5953349	0	0.3814602450200868	frozen_external
source_rank	L1_logistic	GSE198600	GSM5953350	0	0.34470447688659894	frozen_external
source_rank	L1_logistic	GSE198600	GSM5953351	0	0.5502136485455635	frozen_external
source_rank	L1_logistic	GSE198600	GSM5953352	1	0.3409662903596151	frozen_external
source_rank	L1_logistic	GSE198600	GSM5953353	1	0.4167170321266624	frozen_external
source_rank	L1_logistic	GSE198600	GSM5953354	1	0.40703247174158824	frozen_external
source_rank	L1_logistic	GSE198600	GSM5953355	1	0.3897125247118532	frozen_external
source_rank	L1_logistic	GSE198600	GSM5953356	1	0.40375690385298685	frozen_external
source_rank	L1_logistic	GSE198600	GSM5953357	1	0.40862219355526247	frozen_external
source_rank	L1_logistic	GSE41571	GSM1019539	1	0.4268149000854102	frozen_external
source_rank	L1_logistic	GSE41571	GSM1019540	1	0.5736294619994876	frozen_external
source_rank	L1_logistic	GSE41571	GSM1019541	1	0.42632897091694033	frozen_external
source_rank	L1_logistic	GSE41571	GSM1019542	1	0.4364775390167818	frozen_external
source_rank	L1_logistic	GSE41571	GSM1019543	1	0.4110374428946586	frozen_external
source_rank	L1_logistic	GSE41571	GSM1019544	0	0.39299488418819656	frozen_external
source_rank	L1_logistic	GSE41571	GSM1019545	0	0.36207855273443723	frozen_external
source_rank	L1_logistic	GSE41571	GSM1019546	0	0.27177487200093975	frozen_external
source_rank	L1_logistic	GSE41571	GSM1019547	0	0.30258844779673655	frozen_external
source_rank	L1_logistic	GSE41571	GSM1019548	0	0.3694501668275484	frozen_external
source_rank	L1_logistic	GSE41571	GSM1019549	0	0.29167022014443234	frozen_external
source_rank	L1_logistic	GSE163154	GSM4973394	0	0.37996205878413175	frozen_external
source_rank	L1_logistic	GSE163154	GSM4973395	0	0.47551320719808104	frozen_external
source_rank	L1_logistic	GSE163154	GSM4973397	0	0.47115689533315946	frozen_external
source_rank	L1_logistic	GSE163154	GSM4973398	0	0.3898872730655238	frozen_external
source_rank	L1_logistic	GSE163154	GSM4973400	0	0.4275776152648046	frozen_external
source_rank	L1_logistic	GSE163154	GSM4973401	0	0.4546465792242289	frozen_external
source_rank	L1_logistic	GSE163154	GSM4973403	0	0.3889652597949361	frozen_external
source_rank	L1_logistic	GSE163154	GSM4973404	0	0.45918217983014364	frozen_external
source_rank	L1_logistic	GSE163154	GSM4973406	0	0.39978012276231456	frozen_external
source_rank	L1_logistic	GSE163154	GSM4973408	0	0.4001411389536541	frozen_external
source_rank	L1_logistic	GSE163154	GSM4973409	0	0.47930439406541897	frozen_external
source_rank	L1_logistic	GSE163154	GSM4973411	0	0.38430579963948064	frozen_external
source_rank	L1_logistic	GSE163154	GSM4973412	0	0.45005517260477046	frozen_external
source_rank	L1_logistic	GSE163154	GSM4973414	0	0.4225528256568831	frozen_external
source_rank	L1_logistic	GSE163154	GSM4973415	0	0.35822828702471027	frozen_external
source_rank	L1_logistic	GSE163154	GSM4973417	0	0.40776131430537177	frozen_external
source_rank	L1_logistic	GSE163154	GSM4973418	1	0.33536155101421455	frozen_external
source_rank	L1_logistic	GSE163154	GSM4973419	1	0.49127910139690273	frozen_external
source_rank	L1_logistic	GSE163154	GSM4973421	1	0.4405253181144517	frozen_external
source_rank	L1_logistic	GSE163154	GSM4973422	1	0.49715400268573917	frozen_external
source_rank	L1_logistic	GSE163154	GSM4973424	1	0.49202286041843407	frozen_external
source_rank	L1_logistic	GSE163154	GSM4973425	1	0.4555477532017178	frozen_external
source_rank	L1_logistic	GSE163154	GSM4973427	1	0.4743333630126821	frozen_external
source_rank	L1_logistic	GSE163154	GSM4973429	1	0.43797339832289534	frozen_external
source_rank	L1_logistic	GSE163154	GSM4973430	1	0.48852640769175043	frozen_external
source_rank	L1_logistic	GSE163154	GSM4973432	1	0.3655438059299797	frozen_external
source_rank	L1_logistic	GSE163154	GSM4973433	1	0.41988749716935614	frozen_external
source_rank	L1_logistic	GSE163154	GSM4973435	1	0.3457521435316462	frozen_external
source_rank	L1_logistic	GSE163154	GSM4973436	1	0.4267244336301965	frozen_external
source_rank	L1_logistic	GSE163154	GSM4973438	1	0.45255109449496556	frozen_external
source_rank	L1_logistic	GSE163154	GSM4973439	1	0.34670204531284593	frozen_external
source_rank	L1_logistic	GSE163154	GSM4973440	1	0.3580679676527184	frozen_external
source_rank	L1_logistic	GSE163154	GSM4973441	1	0.4312970074526532	frozen_external
source_rank	L1_logistic	GSE163154	GSM4973443	1	0.45746142490395864	frozen_external
source_rank	L1_logistic	GSE163154	GSM4973444	1	0.44023776065855297	frozen_external
source_rank	L1_logistic	GSE163154	GSM4973445	1	0.3854318237254103	frozen_external
source_rank	L1_logistic	GSE163154	GSM4973446	1	0.40153128882754224	frozen_external
source_rank	L1_logistic	GSE163154	GSM4973448	1	0.4722722426563428	frozen_external
source_rank	L1_logistic	GSE163154	GSM4973449	1	0.4351600972629411	frozen_external
source_rank	L1_logistic	GSE163154	GSM4973451	1	0.3774669115485584	frozen_external
source_rank	L1_logistic	GSE163154	GSM4973452	1	0.36289219905475883	frozen_external
source_rank	L1_logistic	GSE163154	GSM4973454	1	0.43790345938356257	frozen_external
source_rank	L1_logistic	GSE163154	GSM4973456	1	0.3775157879145618	frozen_external
source_rank	L1_logistic	GSE21545	GSM892615	0	0.38909755544411395	frozen_external	GSE21545_individual_279	1738
source_rank	L1_logistic	GSE21545	GSM892616	0	0.3954228197915032	frozen_external	GSE21545_individual_281	697
source_rank	L1_logistic	GSE21545	GSM892617	1	0.3367461310145539	frozen_external	GSE21545_individual_282	2
source_rank	L1_logistic	GSE21545	GSM892618	0	0.42048010481056414	frozen_external	GSE21545_individual_284	1767
source_rank	L1_logistic	GSE21545	GSM892619	0	0.3873688295404697	frozen_external	GSE21545_individual_285	1326
source_rank	L1_logistic	GSE21545	GSM892620	0	0.3370885511777842	frozen_external	GSE21545_individual_286	1427
source_rank	L1_logistic	GSE21545	GSM892621	1	0.40442155280022385	frozen_external	GSE21545_individual_288	7
source_rank	L1_logistic	GSE21545	GSM892622	0	0.4113941547914322	frozen_external	GSE21545_individual_292	1422
source_rank	L1_logistic	GSE21545	GSM892623	0	0.3275599229474815	frozen_external	GSE21545_individual_296	1320
source_rank	L1_logistic	GSE21545	GSM892624	0	0.3542752311240434	frozen_external	GSE21545_individual_297	2220
source_rank	L1_logistic	GSE21545	GSM892625	0	0.3624925578742587	frozen_external	GSE21545_individual_298	689
source_rank	L1_logistic	GSE21545	GSM892626	1	0.4149995001566585	frozen_external	GSE21545_individual_300	1315
source_rank	L1_logistic	GSE21545	GSM892627	0	0.4502205606222397	frozen_external	GSE21545_individual_301	676
source_rank	L1_logistic	GSE21545	GSM892628	0	0.2855808043664901	frozen_external	GSE21545_individual_302	1710
source_rank	L1_logistic	GSE21545	GSM892629	0	0.3105403464646474	frozen_external	GSE21545_individual_306	1688
source_rank	L1_logistic	GSE21545	GSM892630	0	0.32560479534149794	frozen_external	GSE21545_individual_311	1711
source_rank	L1_logistic	GSE21545	GSM892631	0	0.3460110725250653	frozen_external	GSE21545_individual_313	751
source_rank	L1_logistic	GSE21545	GSM892632	0	0.3384675195298842	frozen_external	GSE21545_individual_316	2223
source_rank	L1_logistic	GSE21545	GSM892633	0	0.31571884771463266	frozen_external	GSE21545_individual_318	1680
source_rank	L1_logistic	GSE21545	GSM892634	0	0.3011930262446098	frozen_external	GSE21545_individual_322	2901
source_rank	L1_logistic	GSE21545	GSM892635	0	0.3197370098407615	frozen_external	GSE21545_individual_324	2137
source_rank	L1_logistic	GSE21545	GSM892636	0	0.3911176814698742	frozen_external	GSE21545_individual_327	1876
source_rank	L1_logistic	GSE21545	GSM892637	0	0.36724512408822996	frozen_external	GSE21545_individual_333	627
source_rank	L1_logistic	GSE21545	GSM892638	0	0.315818447987897	frozen_external	GSE21545_individual_334	1779
source_rank	L1_logistic	GSE21545	GSM892639	0	0.40025426897604227	frozen_external	GSE21545_individual_337	1542
source_rank	L1_logistic	GSE21545	GSM892640	0	0.37409666901798777	frozen_external	GSE21545_individual_340	777
source_rank	L1_logistic	GSE21545	GSM892641	0	0.3100909884156295	frozen_external	GSE21545_individual_345	687
source_rank	L1_logistic	GSE21545	GSM892642	0	0.39255714160048155	frozen_external	GSE21545_individual_346	1157
source_rank	L1_logistic	GSE21545	GSM892643	0	0.37702516109516027	frozen_external	GSE21545_individual_355	739
source_rank	L1_logistic	GSE21545	GSM892644	1	0.38752703796773164	frozen_external	GSE21545_individual_356	2
source_rank	L1_logistic	GSE21545	GSM892645	0	0.30382185431645226	frozen_external	GSE21545_individual_359	1674
source_rank	L1_logistic	GSE21545	GSM892646	0	0.3393359119758733	frozen_external	GSE21545_individual_360	2181
source_rank	L1_logistic	GSE21545	GSM892647	0	0.32350357039757066	frozen_external	GSE21545_individual_363	1649
source_rank	L1_logistic	GSE21545	GSM892648	0	0.36619319986191723	frozen_external	GSE21545_individual_364	1842
source_rank	L1_logistic	GSE21545	GSM892649	1	0.42632852383809955	frozen_external	GSE21545_individual_365	922
source_rank	L1_logistic	GSE21545	GSM892650	1	0.39504546728918144	frozen_external	GSE21545_individual_366	1
source_rank	L1_logistic	GSE21545	GSM892651	0	0.35190244564709905	frozen_external	GSE21545_individual_367	1886
source_rank	L1_logistic	GSE21545	GSM892652	0	0.3678863325482884	frozen_external	GSE21545_individual_370	1633
source_rank	L1_logistic	GSE21545	GSM892653	0	0.2896042922853027	frozen_external	GSE21545_individual_371	1724
source_rank	L1_logistic	GSE21545	GSM892654	0	0.37831274142232196	frozen_external	GSE21545_individual_372	759
source_rank	L1_logistic	GSE21545	GSM892655	1	0.3342834913275904	frozen_external	GSE21545_individual_378	9
source_rank	L1_logistic	GSE21545	GSM892656	0	0.39768234247401835	frozen_external	GSE21545_individual_383	1631
source_rank	L1_logistic	GSE21545	GSM892657	0	0.37277055240157847	frozen_external	GSE21545_individual_384	1901
source_rank	L1_logistic	GSE21545	GSM892658	0	0.3007643334340182	frozen_external	GSE21545_individual_388	2272
source_rank	L1_logistic	GSE21545	GSM892659	0	0.4259251618597905	frozen_external	GSE21545_individual_391	1345
source_rank	L1_logistic	GSE21545	GSM892660	0	0.4011576645508259	frozen_external	GSE21545_individual_392	753
source_rank	L1_logistic	GSE21545	GSM892661	0	0.30826801762467193	frozen_external	GSE21545_individual_397	1557
source_rank	L1_logistic	GSE21545	GSM892662	0	0.38333217537046854	frozen_external	GSE21545_individual_398	1360
source_rank	L1_logistic	GSE21545	GSM892663	0	0.3996502017310168	frozen_external	GSE21545_individual_400	2656
source_rank	L1_logistic	GSE21545	GSM892664	1	0.4383141497129293	frozen_external	GSE21545_individual_404	5
source_rank	L1_logistic	GSE21545	GSM892665	0	0.30880612435118143	frozen_external	GSE21545_individual_406	1501
source_rank	L1_logistic	GSE21545	GSM892666	0	0.3095024825845419	frozen_external	GSE21545_individual_408	2131
source_rank	L1_logistic	GSE21545	GSM892667	0	0.3150615792531651	frozen_external	GSE21545_individual_411	1449
source_rank	L1_logistic	GSE21545	GSM892668	1	0.33645762154467457	frozen_external	GSE21545_individual_412	2
source_rank	L1_logistic	GSE21545	GSM892669	0	0.4099590975797507	frozen_external	GSE21545_individual_414	2069
source_rank	L1_logistic	GSE21545	GSM892670	0	0.31306894177050326	frozen_external	GSE21545_individual_420	1493
source_rank	L1_logistic	GSE21545	GSM892671	1	0.31749635422292916	frozen_external	GSE21545_individual_421	1508
source_rank	L1_logistic	GSE21545	GSM892672	0	0.38925535866633576	frozen_external	GSE21545_individual_425	2138
source_rank	L1_logistic	GSE21545	GSM892673	1	0.27772885744182507	frozen_external	GSE21545_individual_427	440
source_rank	L1_logistic	GSE21545	GSM892674	1	0.3012770897116128	frozen_external	GSE21545_individual_429	6
source_rank	L1_logistic	GSE21545	GSM892675	0	0.34940760136426746	frozen_external	GSE21545_individual_430	686
source_rank	L1_logistic	GSE21545	GSM892676	0	0.3304160343868849	frozen_external	GSE21545_individual_431	1905
source_rank	L1_logistic	GSE21545	GSM892677	0	0.35774876611275674	frozen_external	GSE21545_individual_433	633
source_rank	L1_logistic	GSE21545	GSM892678	0	0.29359977517373664	frozen_external	GSE21545_individual_439	1523
source_rank	L1_logistic	GSE21545	GSM892679	1	0.3497432576626714	frozen_external	GSE21545_individual_440	845
source_rank	L1_logistic	GSE21545	GSM892680	0	0.3291021892725687	frozen_external	GSE21545_individual_442	1207
source_rank	L1_logistic	GSE21545	GSM892681	1	0.3062001058077134	frozen_external	GSE21545_individual_446	9
source_rank	L1_logistic	GSE21545	GSM892682	0	0.324756267959014	frozen_external	GSE21545_individual_454	2046
source_rank	L1_logistic	GSE21545	GSM892683	1	0.4037873485658034	frozen_external	GSE21545_individual_458	8
source_rank	L1_logistic	GSE21545	GSM892684	0	0.3148001772763508	frozen_external	GSE21545_individual_466	1382
source_rank	L1_logistic	GSE21545	GSM892685	1	0.30666786525155004	frozen_external	GSE21545_individual_477	1222
source_rank	L1_logistic	GSE21545	GSM892686	0	0.3767154103746139	frozen_external	GSE21545_individual_479	1367
source_rank	L1_logistic	GSE21545	GSM892687	0	0.2977120772871589	frozen_external	GSE21545_individual_481	1711
source_rank	L1_logistic	GSE21545	GSM892688	0	0.3314200931238971	frozen_external	GSE21545_individual_489	1709
source_rank	L1_logistic	GSE21545	GSM892689	0	0.3117326043130657	frozen_external	GSE21545_individual_492	1726
source_rank	L1_logistic	GSE21545	GSM892690	0	0.32702955155729174	frozen_external	GSE21545_individual_497	1758
source_rank	L1_logistic	GSE21545	GSM892691	0	0.30478089721951157	frozen_external	GSE21545_individual_502	2026
source_rank	L1_logistic	GSE21545	GSM892692	0	0.3191574799424378	frozen_external	GSE21545_individual_509	1544
source_rank	L1_logistic	GSE21545	GSM892693	0	0.28803423843582837	frozen_external	GSE21545_individual_514	1877
source_rank	L1_logistic	GSE21545	GSM892694	0	0.3289421044957541	frozen_external	GSE21545_individual_519	746
source_rank	L1_logistic	GSE21545	GSM892695	0	0.3309700885921229	frozen_external	GSE21545_individual_520	662
source_rank	L1_logistic	GSE21545	GSM892696	1	0.29269009963370046	frozen_external	GSE21545_individual_521	1182
source_rank	L1_logistic	GSE21545	GSM892697	0	0.2784832818906874	frozen_external	GSE21545_individual_528	1772
source_rank	L1_logistic	GSE21545	GSM892698	0	0.3085136311831004	frozen_external	GSE21545_individual_531	2059
source_rank	L1_logistic	GSE21545	GSM892699	0	0.39534439273200456	frozen_external	GSE21545_individual_532	744
source_rank	L1_logistic	GSE21545	GSM892700	0	0.3216964419573477	frozen_external	GSE21545_individual_538	2125
source_rank	L1_logistic	GSE21545	GSM892701	1	0.31027076925979846	frozen_external	GSE21545_individual_541	231
source_rank	L1_logistic	GSE21545	GSM892702	0	0.345109478813361	frozen_external	GSE21545_individual_544	1670
source_rank	L1_logistic	GSE21545	GSM892703	0	0.3714592070851731	frozen_external	GSE21545_individual_550	716
source_rank	L1_logistic	GSE21545	GSM892704	0	0.3418642226284666	frozen_external	GSE21545_individual_551	1410
source_rank	L1_logistic	GSE21545	GSM892705	0	0.2735539372602016	frozen_external	GSE21545_individual_552	1886
source_rank	L1_logistic	GSE21545	GSM892706	0	0.29447958847038425	frozen_external	GSE21545_individual_554	1732
source_rank	L1_logistic	GSE21545	GSM892707	0	0.2828725798103948	frozen_external	GSE21545_individual_558	1848
source_rank	L1_logistic	GSE21545	GSM892708	1	0.37397707290005144	frozen_external	GSE21545_individual_561	5
source_rank	L1_logistic	GSE21545	GSM892709	0	0.33982529482749974	frozen_external	GSE21545_individual_564	1170
source_rank	L1_logistic	GSE21545	GSM892710	0	0.39583690807846095	frozen_external	GSE21545_individual_571	1169
source_rank	L1_logistic	GSE21545	GSM892711	0	0.28696103156271824	frozen_external	GSE21545_individual_587	2083
source_rank	L1_logistic	GSE21545	GSM892712	0	0.2928191618595825	frozen_external	GSE21545_individual_588	1704
source_rank	L1_logistic	GSE21545	GSM892713	1	0.32304789975786974	frozen_external	GSE21545_individual_591	21
source_rank	L1_logistic	GSE21545	GSM892714	0	0.36338163001727963	frozen_external	GSE21545_individual_597	2115
source_rank	L1_logistic	GSE21545	GSM892715	0	0.33313788375922304	frozen_external	GSE21545_individual_603	1306
source_rank	L1_logistic	GSE21545	GSM892716	0	0.3131773331843633	frozen_external	GSE21545_individual_605	1870
source_rank	L1_logistic	GSE21545	GSM892717	0	0.34786042286514296	frozen_external	GSE21545_individual_606	1173
source_rank	L1_logistic	GSE21545	GSM892718	0	0.3813388404027908	frozen_external	GSE21545_individual_618	395
source_rank	L1_logistic	GSE21545	GSM892719	0	0.3336383558832314	frozen_external	GSE21545_individual_619	2619
source_rank	L1_logistic	GSE21545	GSM892720	0	0.29240534266970725	frozen_external	GSE21545_individual_624	1752
source_rank	L1_logistic	GSE21545	GSM892721	0	0.39172993650728666	frozen_external	GSE21545_individual_625	1207
source_rank	L1_logistic	GSE21545	GSM892722	0	0.4010055583007851	frozen_external	GSE21545_individual_627	757
source_rank	L1_logistic	GSE21545	GSM892723	0	0.48004747511407087	frozen_external	GSE21545_individual_629	2888
source_rank	L1_logistic	GSE21545	GSM892724	1	0.3132768454962119	frozen_external	GSE21545_individual_630	423
source_rank	L1_logistic	GSE21545	GSM892725	1	0.36491798554736743	frozen_external	GSE21545_individual_635	122
source_rank	L1_logistic	GSE21545	GSM892726	0	0.2820829875002159	frozen_external	GSE21545_individual_638	1890
source_rank	L1_logistic	GSE21545	GSM892727	0	0.3127875125011883	frozen_external	GSE21545_individual_642	1907
source_rank	L1_logistic	GSE21545	GSM892728	0	0.43322813619934397	frozen_external	GSE21545_individual_645	2397
source_rank	L1_logistic	GSE21545	GSM892729	0	0.3911901549643932	frozen_external	GSE21545_individual_646	686
source_rank	L1_logistic	GSE21545	GSM892730	0	0.4490748810442136	frozen_external	GSE21545_individual_651	2997
source_rank	L1_logistic	GSE21545	GSM892731	0	0.36619681131949755	frozen_external	GSE21545_individual_654	652
source_rank	L1_logistic	GSE21545	GSM892732	1	0.48379217261568735	frozen_external	GSE21545_individual_659	796
source_rank	L1_logistic	GSE21545	GSM892733	0	0.35319246315346486	frozen_external	GSE21545_individual_664	1186
source_rank	L1_logistic	GSE21545	GSM892734	1	0.35560128501022537	frozen_external	GSE21545_individual_669	516
source_rank	L1_logistic	GSE21545	GSM892735	0	0.35362185540422825	frozen_external	GSE21545_individual_675	2223
source_rank	L1_logistic	GSE21545	GSM892736	0	0.37492456303608807	frozen_external	GSE21545_individual_677	1347
source_rank	L1_logistic	GSE21545	GSM892737	0	0.37358880493961477	frozen_external	GSE21545_individual_678	2123
source_rank	L1_logistic	GSE21545	GSM892738	0	0.3080059601888955	frozen_external	GSE21545_individual_680	1792
source_rank	L1_logistic	GSE21545	GSM892739	1	0.3911736744749201	frozen_external	GSE21545_individual_681	103
source_rank	L1_logistic	GSE21545	GSM892740	0	0.3217605564985719	frozen_external	GSE21545_individual_686	1479
source_rank	elastic_net	GSE98278	GSM2590372	0	0.28793447993309595	nested_outer_fold			0.0	0.0	all
source_rank	elastic_net	GSE98278	GSM2590373	0	0.2590071060188823	nested_outer_fold			0.0	0.0	all
source_rank	elastic_net	GSE98278	GSM2590375	0	0.2683938544163511	nested_outer_fold			0.0	0.0	all
source_rank	elastic_net	GSE98278	GSM2590379	0	0.15395723034748762	nested_outer_fold			0.0	0.0	all
source_rank	elastic_net	GSE98278	GSM2590395	1	0.5194544638639937	nested_outer_fold			0.0	0.0	all
source_rank	elastic_net	GSE98278	GSM2590403	0	0.4513962923478481	nested_outer_fold			0.0	0.0	all
source_rank	elastic_net	GSE98278	GSM2590404	0	0.313975495431216	nested_outer_fold			0.0	0.0	all
source_rank	elastic_net	GSE98278	GSM2590405	0	0.3841615657502746	nested_outer_fold			0.0	0.0	all
source_rank	elastic_net	GSE98278	GSM2590406	0	0.2066676549969696	nested_outer_fold			0.0	0.0	all
source_rank	elastic_net	GSE98278	GSM2590410	1	0.5404149525242765	nested_outer_fold			0.0	0.0	all
source_rank	elastic_net	GSE98278	GSM2590412	1	0.6206507240055953	nested_outer_fold			0.0	0.0	all
source_rank	elastic_net	GSE98278	GSM2590414	1	0.47703926139310093	nested_outer_fold			0.0	0.0	all
source_rank	elastic_net	GSE98278	GSM2590370	0	0.22470583502705313	nested_outer_fold			0.0	1.0	all
source_rank	elastic_net	GSE98278	GSM2590371	0	0.2770033121747467	nested_outer_fold			0.0	1.0	all
source_rank	elastic_net	GSE98278	GSM2590377	0	0.1411712313846145	nested_outer_fold			0.0	1.0	all
source_rank	elastic_net	GSE98278	GSM2590378	0	0.1177194634092527	nested_outer_fold			0.0	1.0	all
source_rank	elastic_net	GSE98278	GSM2590380	0	0.24093392893267807	nested_outer_fold			0.0	1.0	all
source_rank	elastic_net	GSE98278	GSM2590381	0	0.1335671859055725	nested_outer_fold			0.0	1.0	all
source_rank	elastic_net	GSE98278	GSM2590382	0	0.23153766412162663	nested_outer_fold			0.0	1.0	all
source_rank	elastic_net	GSE98278	GSM2590387	0	0.15385931155573335	nested_outer_fold			0.0	1.0	all
source_rank	elastic_net	GSE98278	GSM2590396	1	0.6974326663537525	nested_outer_fold			0.0	1.0	all
source_rank	elastic_net	GSE98278	GSM2590399	1	0.42633717977735686	nested_outer_fold			0.0	1.0	all
source_rank	elastic_net	GSE98278	GSM2590411	1	0.6596914990289409	nested_outer_fold			0.0	1.0	all
source_rank	elastic_net	GSE98278	GSM2590415	1	0.30852200306820116	nested_outer_fold			0.0	1.0	all
source_rank	elastic_net	GSE98278	GSM2590376	0	0.16727662419168088	nested_outer_fold			0.0	2.0	all
source_rank	elastic_net	GSE98278	GSM2590383	0	0.20424744848255233	nested_outer_fold			0.0	2.0	all
source_rank	elastic_net	GSE98278	GSM2590384	0	0.3640464063678651	nested_outer_fold			0.0	2.0	all
source_rank	elastic_net	GSE98278	GSM2590386	0	0.39093929331893423	nested_outer_fold			0.0	2.0	all
source_rank	elastic_net	GSE98278	GSM2590390	0	0.645828256367695	nested_outer_fold			0.0	2.0	all
source_rank	elastic_net	GSE98278	GSM2590392	0	0.19422427275136575	nested_outer_fold			0.0	2.0	all
source_rank	elastic_net	GSE98278	GSM2590393	0	0.40727027723953324	nested_outer_fold			0.0	2.0	all
source_rank	elastic_net	GSE98278	GSM2590397	1	0.7221306937866429	nested_outer_fold			0.0	2.0	all
source_rank	elastic_net	GSE98278	GSM2590400	1	0.6752117379466848	nested_outer_fold			0.0	2.0	all
source_rank	elastic_net	GSE98278	GSM2590402	0	0.2945290124423617	nested_outer_fold			0.0	2.0	all
source_rank	elastic_net	GSE98278	GSM2590413	1	0.5108338229719378	nested_outer_fold			0.0	2.0	all
source_rank	elastic_net	GSE98278	GSM2590417	1	0.6841869361856896	nested_outer_fold			0.0	2.0	all
source_rank	elastic_net	GSE98278	GSM2590374	0	0.012662801715051655	nested_outer_fold			0.0	3.0	all
source_rank	elastic_net	GSE98278	GSM2590385	0	0.03469949183661461	nested_outer_fold			0.0	3.0	all
source_rank	elastic_net	GSE98278	GSM2590388	0	0.37089913814093095	nested_outer_fold			0.0	3.0	all
source_rank	elastic_net	GSE98278	GSM2590389	0	0.03756648476033095	nested_outer_fold			0.0	3.0	all
source_rank	elastic_net	GSE98278	GSM2590391	0	0.020010975917330136	nested_outer_fold			0.0	3.0	all
source_rank	elastic_net	GSE98278	GSM2590394	1	0.659377673094646	nested_outer_fold			0.0	3.0	all
source_rank	elastic_net	GSE98278	GSM2590398	1	0.6061580074579364	nested_outer_fold			0.0	3.0	all
source_rank	elastic_net	GSE98278	GSM2590401	1	0.26473840133862514	nested_outer_fold			0.0	3.0	all
source_rank	elastic_net	GSE98278	GSM2590407	0	0.6644512057246996	nested_outer_fold			0.0	3.0	all
source_rank	elastic_net	GSE98278	GSM2590408	0	0.20762973490594483	nested_outer_fold			0.0	3.0	all
source_rank	elastic_net	GSE98278	GSM2590409	1	0.07321813632490257	nested_outer_fold			0.0	3.0	all
source_rank	elastic_net	GSE98278	GSM2590416	1	0.5114685227968081	nested_outer_fold			0.0	3.0	all
source_rank	elastic_net	GSE98278	GSM2590371	0	0.3885636213736395	nested_outer_fold			1.0	4.0	all
source_rank	elastic_net	GSE98278	GSM2590386	0	0.34735173648665396	nested_outer_fold			1.0	4.0	all
source_rank	elastic_net	GSE98278	GSM2590387	0	0.0228304194548546	nested_outer_fold			1.0	4.0	all
source_rank	elastic_net	GSE98278	GSM2590388	0	0.28561054359207017	nested_outer_fold			1.0	4.0	all
source_rank	elastic_net	GSE98278	GSM2590392	0	0.16842384794789253	nested_outer_fold			1.0	4.0	all
source_rank	elastic_net	GSE98278	GSM2590396	1	0.9613906535401939	nested_outer_fold			1.0	4.0	all
source_rank	elastic_net	GSE98278	GSM2590398	1	0.5707621748391957	nested_outer_fold			1.0	4.0	all
source_rank	elastic_net	GSE98278	GSM2590401	1	0.7221829455470726	nested_outer_fold			1.0	4.0	all
source_rank	elastic_net	GSE98278	GSM2590405	0	0.03379040254670449	nested_outer_fold			1.0	4.0	all
source_rank	elastic_net	GSE98278	GSM2590407	0	0.2177960932762533	nested_outer_fold			1.0	4.0	all
source_rank	elastic_net	GSE98278	GSM2590408	0	0.12040989371855715	nested_outer_fold			1.0	4.0	all
source_rank	elastic_net	GSE98278	GSM2590415	1	0.11888567623796635	nested_outer_fold			1.0	4.0	all
source_rank	elastic_net	GSE98278	GSM2590370	0	0.16607520635109146	nested_outer_fold			1.0	5.0	all
source_rank	elastic_net	GSE98278	GSM2590375	0	0.2528015221122162	nested_outer_fold			1.0	5.0	all
source_rank	elastic_net	GSE98278	GSM2590379	0	0.15413586904864165	nested_outer_fold			1.0	5.0	all
source_rank	elastic_net	GSE98278	GSM2590380	0	0.20298425447559978	nested_outer_fold			1.0	5.0	all
source_rank	elastic_net	GSE98278	GSM2590382	0	0.18114801753167406	nested_outer_fold			1.0	5.0	all
source_rank	elastic_net	GSE98278	GSM2590385	0	0.17475575243277827	nested_outer_fold			1.0	5.0	all
source_rank	elastic_net	GSE98278	GSM2590389	0	0.2132358681143813	nested_outer_fold			1.0	5.0	all
source_rank	elastic_net	GSE98278	GSM2590390	0	0.6931263110544293	nested_outer_fold			1.0	5.0	all
source_rank	elastic_net	GSE98278	GSM2590395	1	0.4687387467955341	nested_outer_fold			1.0	5.0	all
source_rank	elastic_net	GSE98278	GSM2590413	1	0.44819041628997297	nested_outer_fold			1.0	5.0	all
source_rank	elastic_net	GSE98278	GSM2590414	1	0.46885491971786225	nested_outer_fold			1.0	5.0	all
source_rank	elastic_net	GSE98278	GSM2590417	1	0.6620533352504406	nested_outer_fold			1.0	5.0	all
source_rank	elastic_net	GSE98278	GSM2590373	0	0.17928905295121395	nested_outer_fold			1.0	6.0	all
source_rank	elastic_net	GSE98278	GSM2590376	0	0.20779166726103265	nested_outer_fold			1.0	6.0	all
source_rank	elastic_net	GSE98278	GSM2590377	0	0.27342311953532983	nested_outer_fold			1.0	6.0	all
source_rank	elastic_net	GSE98278	GSM2590378	0	0.12634806091088024	nested_outer_fold			1.0	6.0	all
source_rank	elastic_net	GSE98278	GSM2590381	0	0.16002505601729886	nested_outer_fold			1.0	6.0	all
source_rank	elastic_net	GSE98278	GSM2590393	0	0.3086775253431747	nested_outer_fold			1.0	6.0	all
source_rank	elastic_net	GSE98278	GSM2590394	1	0.41029643175915104	nested_outer_fold			1.0	6.0	all
source_rank	elastic_net	GSE98278	GSM2590404	0	0.29178731831281834	nested_outer_fold			1.0	6.0	all
source_rank	elastic_net	GSE98278	GSM2590406	0	0.1604502698009871	nested_outer_fold			1.0	6.0	all
source_rank	elastic_net	GSE98278	GSM2590409	1	0.5055232129950886	nested_outer_fold			1.0	6.0	all
source_rank	elastic_net	GSE98278	GSM2590410	1	0.5816853679581862	nested_outer_fold			1.0	6.0	all
source_rank	elastic_net	GSE98278	GSM2590412	1	0.7107179579155816	nested_outer_fold			1.0	6.0	all
source_rank	elastic_net	GSE98278	GSM2590372	0	0.1203931323259547	nested_outer_fold			1.0	7.0	all
source_rank	elastic_net	GSE98278	GSM2590374	0	0.07455562002711286	nested_outer_fold			1.0	7.0	all
source_rank	elastic_net	GSE98278	GSM2590383	0	0.12707928296499565	nested_outer_fold			1.0	7.0	all
source_rank	elastic_net	GSE98278	GSM2590384	0	0.08397413819020043	nested_outer_fold			1.0	7.0	all
source_rank	elastic_net	GSE98278	GSM2590391	0	0.01205311282398943	nested_outer_fold			1.0	7.0	all
source_rank	elastic_net	GSE98278	GSM2590397	1	0.9401359669191846	nested_outer_fold			1.0	7.0	all
source_rank	elastic_net	GSE98278	GSM2590399	1	0.4098605572451057	nested_outer_fold			1.0	7.0	all
source_rank	elastic_net	GSE98278	GSM2590400	1	0.8255316733858381	nested_outer_fold			1.0	7.0	all
source_rank	elastic_net	GSE98278	GSM2590402	0	0.11345951707777073	nested_outer_fold			1.0	7.0	all
source_rank	elastic_net	GSE98278	GSM2590403	0	0.5075482824253095	nested_outer_fold			1.0	7.0	all
source_rank	elastic_net	GSE98278	GSM2590411	1	0.500074391126444	nested_outer_fold			1.0	7.0	all
source_rank	elastic_net	GSE98278	GSM2590416	1	0.47903062187314116	nested_outer_fold			1.0	7.0	all
source_rank	elastic_net	GSE98278	GSM2590376	0	0.19214529772542624	nested_outer_fold			2.0	8.0	all
source_rank	elastic_net	GSE98278	GSM2590379	0	0.17649527084256195	nested_outer_fold			2.0	8.0	all
source_rank	elastic_net	GSE98278	GSM2590380	0	0.2421358817338592	nested_outer_fold			2.0	8.0	all
source_rank	elastic_net	GSE98278	GSM2590381	0	0.1821629003279978	nested_outer_fold			2.0	8.0	all
source_rank	elastic_net	GSE98278	GSM2590389	0	0.19003135893703582	nested_outer_fold			2.0	8.0	all
source_rank	elastic_net	GSE98278	GSM2590402	0	0.32676237779248407	nested_outer_fold			2.0	8.0	all
source_rank	elastic_net	GSE98278	GSM2590405	0	0.18247002591073222	nested_outer_fold			2.0	8.0	all
source_rank	elastic_net	GSE98278	GSM2590407	0	0.24272248640016042	nested_outer_fold			2.0	8.0	all
source_rank	elastic_net	GSE98278	GSM2590413	1	0.4923411953029503	nested_outer_fold			2.0	8.0	all
source_rank	elastic_net	GSE98278	GSM2590415	1	0.2809951789650361	nested_outer_fold			2.0	8.0	all
source_rank	elastic_net	GSE98278	GSM2590416	1	0.5306008421291407	nested_outer_fold			2.0	8.0	all
source_rank	elastic_net	GSE98278	GSM2590417	1	0.711319635785053	nested_outer_fold			2.0	8.0	all
source_rank	elastic_net	GSE98278	GSM2590371	0	0.4479004084812734	nested_outer_fold			2.0	9.0	all
source_rank	elastic_net	GSE98278	GSM2590372	0	0.29113980695885666	nested_outer_fold			2.0	9.0	all
source_rank	elastic_net	GSE98278	GSM2590374	0	0.2536691842297106	nested_outer_fold			2.0	9.0	all
source_rank	elastic_net	GSE98278	GSM2590378	0	0.16285998579645694	nested_outer_fold			2.0	9.0	all
source_rank	elastic_net	GSE98278	GSM2590382	0	0.18120503277927036	nested_outer_fold			2.0	9.0	all
source_rank	elastic_net	GSE98278	GSM2590388	0	0.4306929871553089	nested_outer_fold			2.0	9.0	all
source_rank	elastic_net	GSE98278	GSM2590391	0	0.15626674895064752	nested_outer_fold			2.0	9.0	all
source_rank	elastic_net	GSE98278	GSM2590392	0	0.2408533958255021	nested_outer_fold			2.0	9.0	all
source_rank	elastic_net	GSE98278	GSM2590395	1	0.45971277797083887	nested_outer_fold			2.0	9.0	all
source_rank	elastic_net	GSE98278	GSM2590396	1	0.5538078074914986	nested_outer_fold			2.0	9.0	all
source_rank	elastic_net	GSE98278	GSM2590397	1	0.5069139294540339	nested_outer_fold			2.0	9.0	all
source_rank	elastic_net	GSE98278	GSM2590398	1	0.38726229754589286	nested_outer_fold			2.0	9.0	all
source_rank	elastic_net	GSE98278	GSM2590370	0	0.18480299973007402	nested_outer_fold			2.0	10.0	all
source_rank	elastic_net	GSE98278	GSM2590383	0	0.27042311096372523	nested_outer_fold			2.0	10.0	all
source_rank	elastic_net	GSE98278	GSM2590384	0	0.2714302526601199	nested_outer_fold			2.0	10.0	all
source_rank	elastic_net	GSE98278	GSM2590386	0	0.39215311910707734	nested_outer_fold			2.0	10.0	all
source_rank	elastic_net	GSE98278	GSM2590387	0	0.2461804547323955	nested_outer_fold			2.0	10.0	all
source_rank	elastic_net	GSE98278	GSM2590390	0	0.631300093521198	nested_outer_fold			2.0	10.0	all
source_rank	elastic_net	GSE98278	GSM2590393	0	0.32932935892189724	nested_outer_fold			2.0	10.0	all
source_rank	elastic_net	GSE98278	GSM2590394	1	0.4012707080487768	nested_outer_fold			2.0	10.0	all
source_rank	elastic_net	GSE98278	GSM2590400	1	0.6953249678405758	nested_outer_fold			2.0	10.0	all
source_rank	elastic_net	GSE98278	GSM2590404	0	0.35756054280926025	nested_outer_fold			2.0	10.0	all
source_rank	elastic_net	GSE98278	GSM2590409	1	0.5462047324388631	nested_outer_fold			2.0	10.0	all
source_rank	elastic_net	GSE98278	GSM2590414	1	0.5158476937192515	nested_outer_fold			2.0	10.0	all
source_rank	elastic_net	GSE98278	GSM2590373	0	0.19157398017045515	nested_outer_fold			2.0	11.0	all
source_rank	elastic_net	GSE98278	GSM2590375	0	0.2646317092836532	nested_outer_fold			2.0	11.0	all
source_rank	elastic_net	GSE98278	GSM2590377	0	0.2551532505995919	nested_outer_fold			2.0	11.0	all
source_rank	elastic_net	GSE98278	GSM2590385	0	0.15043299366520185	nested_outer_fold			2.0	11.0	all
source_rank	elastic_net	GSE98278	GSM2590399	1	0.30661144390110034	nested_outer_fold			2.0	11.0	all
source_rank	elastic_net	GSE98278	GSM2590401	1	0.44955697660816024	nested_outer_fold			2.0	11.0	all
source_rank	elastic_net	GSE98278	GSM2590403	0	0.3616022924650247	nested_outer_fold			2.0	11.0	all
source_rank	elastic_net	GSE98278	GSM2590406	0	0.22458442781013221	nested_outer_fold			2.0	11.0	all
source_rank	elastic_net	GSE98278	GSM2590408	0	0.31739314609701186	nested_outer_fold			2.0	11.0	all
source_rank	elastic_net	GSE98278	GSM2590410	1	0.5410079201207767	nested_outer_fold			2.0	11.0	all
source_rank	elastic_net	GSE98278	GSM2590411	1	0.4984825932666594	nested_outer_fold			2.0	11.0	all
source_rank	elastic_net	GSE98278	GSM2590412	1	0.595586805082711	nested_outer_fold			2.0	11.0	all
source_rank	elastic_net	GSE98278	GSM2590370	0	0.1918613470360729	mean_repeated_nested_oof					all
source_rank	elastic_net	GSE98278	GSM2590371	0	0.37115578067655325	mean_repeated_nested_oof					all
source_rank	elastic_net	GSE98278	GSM2590372	0	0.2331558064059691	mean_repeated_nested_oof					all
source_rank	elastic_net	GSE98278	GSM2590373	0	0.20995671304685048	mean_repeated_nested_oof					all
source_rank	elastic_net	GSE98278	GSM2590374	0	0.11362920199062503	mean_repeated_nested_oof					all
source_rank	elastic_net	GSE98278	GSM2590375	0	0.26194236193740683	mean_repeated_nested_oof					all
source_rank	elastic_net	GSE98278	GSM2590376	0	0.18907119639271328	mean_repeated_nested_oof					all
source_rank	elastic_net	GSE98278	GSM2590377	0	0.2232492005065121	mean_repeated_nested_oof					all
source_rank	elastic_net	GSE98278	GSM2590378	0	0.13564250337219663	mean_repeated_nested_oof					all
source_rank	elastic_net	GSE98278	GSM2590379	0	0.1615294567462304	mean_repeated_nested_oof					all
source_rank	elastic_net	GSE98278	GSM2590380	0	0.22868468838071232	mean_repeated_nested_oof					all
source_rank	elastic_net	GSE98278	GSM2590381	0	0.1585850474169564	mean_repeated_nested_oof					all
source_rank	elastic_net	GSE98278	GSM2590382	0	0.19796357147752366	mean_repeated_nested_oof					all
source_rank	elastic_net	GSE98278	GSM2590383	0	0.20058328080375776	mean_repeated_nested_oof					all
source_rank	elastic_net	GSE98278	GSM2590384	0	0.2398169324060618	mean_repeated_nested_oof					all
source_rank	elastic_net	GSE98278	GSM2590385	0	0.11996274597819824	mean_repeated_nested_oof					all
source_rank	elastic_net	GSE98278	GSM2590386	0	0.37681471630422186	mean_repeated_nested_oof					all
source_rank	elastic_net	GSE98278	GSM2590387	0	0.14095672858099448	mean_repeated_nested_oof					all
source_rank	elastic_net	GSE98278	GSM2590388	0	0.3624008896294367	mean_repeated_nested_oof					all
source_rank	elastic_net	GSE98278	GSM2590389	0	0.14694457060391602	mean_repeated_nested_oof					all
source_rank	elastic_net	GSE98278	GSM2590390	0	0.6567515536477742	mean_repeated_nested_oof					all
source_rank	elastic_net	GSE98278	GSM2590391	0	0.06277694589732236	mean_repeated_nested_oof					all
source_rank	elastic_net	GSE98278	GSM2590392	0	0.2011671721749201	mean_repeated_nested_oof					all
source_rank	elastic_net	GSE98278	GSM2590393	0	0.3484257205015351	mean_repeated_nested_oof					all
source_rank	elastic_net	GSE98278	GSM2590394	1	0.49031493763419126	mean_repeated_nested_oof					all
source_rank	elastic_net	GSE98278	GSM2590395	1	0.4826353295434556	mean_repeated_nested_oof					all
source_rank	elastic_net	GSE98278	GSM2590396	1	0.7375437091284817	mean_repeated_nested_oof					all
source_rank	elastic_net	GSE98278	GSM2590397	1	0.7230601967199538	mean_repeated_nested_oof					all
source_rank	elastic_net	GSE98278	GSM2590398	1	0.5213941599476749	mean_repeated_nested_oof					all
source_rank	elastic_net	GSE98278	GSM2590399	1	0.38093639364118764	mean_repeated_nested_oof					all
source_rank	elastic_net	GSE98278	GSM2590400	1	0.7320227930576996	mean_repeated_nested_oof					all
source_rank	elastic_net	GSE98278	GSM2590401	1	0.47882610783128604	mean_repeated_nested_oof					all
source_rank	elastic_net	GSE98278	GSM2590402	0	0.2449169691042055	mean_repeated_nested_oof					all
source_rank	elastic_net	GSE98278	GSM2590403	0	0.44018228907939405	mean_repeated_nested_oof					all
source_rank	elastic_net	GSE98278	GSM2590404	0	0.32110778551776487	mean_repeated_nested_oof					all
source_rank	elastic_net	GSE98278	GSM2590405	0	0.20014066473590378	mean_repeated_nested_oof					all
source_rank	elastic_net	GSE98278	GSM2590406	0	0.19723411753602962	mean_repeated_nested_oof					all
source_rank	elastic_net	GSE98278	GSM2590407	0	0.37498992846703777	mean_repeated_nested_oof					all
source_rank	elastic_net	GSE98278	GSM2590408	0	0.21514425824050462	mean_repeated_nested_oof					all
source_rank	elastic_net	GSE98278	GSM2590409	1	0.37498202725295143	mean_repeated_nested_oof					all
source_rank	elastic_net	GSE98278	GSM2590410	1	0.5543694135344132	mean_repeated_nested_oof					all
source_rank	elastic_net	GSE98278	GSM2590411	1	0.5527494944740148	mean_repeated_nested_oof					all
source_rank	elastic_net	GSE98278	GSM2590412	1	0.6423184956679626	mean_repeated_nested_oof					all
source_rank	elastic_net	GSE98278	GSM2590413	1	0.483788478188287	mean_repeated_nested_oof					all
source_rank	elastic_net	GSE98278	GSM2590414	1	0.4872472916100716	mean_repeated_nested_oof					all
source_rank	elastic_net	GSE98278	GSM2590415	1	0.2361342860904012	mean_repeated_nested_oof					all
source_rank	elastic_net	GSE98278	GSM2590416	1	0.50703332893303	mean_repeated_nested_oof					all
source_rank	elastic_net	GSE98278	GSM2590417	1	0.6858533024070611	mean_repeated_nested_oof					all
source_rank	elastic_net	GSE111782	GSM3039648	1	0.14266399535571214	frozen_external
source_rank	elastic_net	GSE111782	GSM3039649	1	0.17240209779512428	frozen_external
source_rank	elastic_net	GSE111782	GSM3039650	1	0.30848419482634654	frozen_external
source_rank	elastic_net	GSE111782	GSM3039651	1	0.3241089666587465	frozen_external
source_rank	elastic_net	GSE111782	GSM3039652	1	0.15121221145551675	frozen_external
source_rank	elastic_net	GSE111782	GSM3039653	1	0.3837904968402196	frozen_external
source_rank	elastic_net	GSE111782	GSM3039654	1	0.08897997982996711	frozen_external
source_rank	elastic_net	GSE111782	GSM3039655	1	0.08929227295963818	frozen_external
source_rank	elastic_net	GSE111782	GSM3039656	1	0.14117236754095802	frozen_external
source_rank	elastic_net	GSE111782	GSM3039657	0	0.18496072654488835	frozen_external
source_rank	elastic_net	GSE111782	GSM3039658	0	0.08866993267392878	frozen_external
source_rank	elastic_net	GSE111782	GSM3039659	0	0.11933254019394997	frozen_external
source_rank	elastic_net	GSE111782	GSM3039660	0	0.18570677479772502	frozen_external
source_rank	elastic_net	GSE111782	GSM3039661	0	0.13869957794542906	frozen_external
source_rank	elastic_net	GSE111782	GSM3039662	0	0.10010023472853688	frozen_external
source_rank	elastic_net	GSE111782	GSM3039663	0	0.10583799090756199	frozen_external
source_rank	elastic_net	GSE111782	GSM3039664	0	0.14021496777711695	frozen_external
source_rank	elastic_net	GSE111782	GSM3039665	0	0.09794142116697457	frozen_external
source_rank	elastic_net	GSE27034	GSM902322	1	0.6525077361452817	frozen_external
source_rank	elastic_net	GSE27034	GSM902323	1	0.5237853778924814	frozen_external
source_rank	elastic_net	GSE27034	GSM902324	1	0.6305673402209222	frozen_external
source_rank	elastic_net	GSE27034	GSM902325	1	0.587140290874878	frozen_external
source_rank	elastic_net	GSE27034	GSM902326	1	0.5356933836191335	frozen_external
source_rank	elastic_net	GSE27034	GSM902327	1	0.7886967352793492	frozen_external
source_rank	elastic_net	GSE27034	GSM902328	1	0.8128518013062184	frozen_external
source_rank	elastic_net	GSE27034	GSM902329	1	0.7999319932116788	frozen_external
source_rank	elastic_net	GSE27034	GSM902330	1	0.2556706610314821	frozen_external
source_rank	elastic_net	GSE27034	GSM902331	1	0.6051032091589197	frozen_external
source_rank	elastic_net	GSE27034	GSM902332	1	0.43368615130997895	frozen_external
source_rank	elastic_net	GSE27034	GSM902333	1	0.22561445614347278	frozen_external
source_rank	elastic_net	GSE27034	GSM902334	1	0.4231680960634715	frozen_external
source_rank	elastic_net	GSE27034	GSM902335	1	0.36665849448257615	frozen_external
source_rank	elastic_net	GSE27034	GSM902336	1	0.479566382474819	frozen_external
source_rank	elastic_net	GSE27034	GSM902337	1	0.5518560602724294	frozen_external
source_rank	elastic_net	GSE27034	GSM902338	1	0.046580906205638435	frozen_external
source_rank	elastic_net	GSE27034	GSM902339	1	0.23919768684302825	frozen_external
source_rank	elastic_net	GSE27034	GSM902340	1	0.33322157176369754	frozen_external
source_rank	elastic_net	GSE27034	GSM902341	0	0.40185136685017475	frozen_external
source_rank	elastic_net	GSE27034	GSM902342	0	0.2587854293816626	frozen_external
source_rank	elastic_net	GSE27034	GSM902343	0	0.43472460392046186	frozen_external
source_rank	elastic_net	GSE27034	GSM902344	0	0.7231284525749867	frozen_external
source_rank	elastic_net	GSE27034	GSM902345	0	0.6830891346805131	frozen_external
source_rank	elastic_net	GSE27034	GSM902346	0	0.5164146161238424	frozen_external
source_rank	elastic_net	GSE27034	GSM902347	0	0.20420066374180665	frozen_external
source_rank	elastic_net	GSE27034	GSM902348	0	0.20809727392987382	frozen_external
source_rank	elastic_net	GSE27034	GSM902349	0	0.21296372157369592	frozen_external
source_rank	elastic_net	GSE27034	GSM902350	0	0.25226126261427023	frozen_external
source_rank	elastic_net	GSE27034	GSM902351	0	0.3721788255384757	frozen_external
source_rank	elastic_net	GSE27034	GSM902352	0	0.0810692073364782	frozen_external
source_rank	elastic_net	GSE27034	GSM902353	0	0.10216377794142403	frozen_external
source_rank	elastic_net	GSE27034	GSM902354	0	0.6351435197483856	frozen_external
source_rank	elastic_net	GSE27034	GSM902355	0	0.4211955426957846	frozen_external
source_rank	elastic_net	GSE27034	GSM902356	0	0.11870974953544476	frozen_external
source_rank	elastic_net	GSE27034	GSM902357	0	0.12024612874604254	frozen_external
source_rank	elastic_net	GSE27034	GSM902358	0	0.25350342908877155	frozen_external
source_rank	elastic_net	GSE198600	GSM5953347	0	0.15636645556500806	frozen_external
source_rank	elastic_net	GSE198600	GSM5953348	0	0.15141420680807613	frozen_external
source_rank	elastic_net	GSE198600	GSM5953349	0	0.15966794508159665	frozen_external
source_rank	elastic_net	GSE198600	GSM5953350	0	0.14675818743805832	frozen_external
source_rank	elastic_net	GSE198600	GSM5953351	0	0.2815508967076184	frozen_external
source_rank	elastic_net	GSE198600	GSM5953352	1	0.12932550591999314	frozen_external
source_rank	elastic_net	GSE198600	GSM5953353	1	0.1648151279881869	frozen_external
source_rank	elastic_net	GSE198600	GSM5953354	1	0.14417535057666456	frozen_external
source_rank	elastic_net	GSE198600	GSM5953355	1	0.16906181797419936	frozen_external
source_rank	elastic_net	GSE198600	GSM5953356	1	0.1820178942979576	frozen_external
source_rank	elastic_net	GSE198600	GSM5953357	1	0.2416183244422608	frozen_external
source_rank	elastic_net	GSE41571	GSM1019539	1	0.2048092734619113	frozen_external
source_rank	elastic_net	GSE41571	GSM1019540	1	0.34624057770331285	frozen_external
source_rank	elastic_net	GSE41571	GSM1019541	1	0.15185015110271669	frozen_external
source_rank	elastic_net	GSE41571	GSM1019542	1	0.1837166871731441	frozen_external
source_rank	elastic_net	GSE41571	GSM1019543	1	0.15469853956213828	frozen_external
source_rank	elastic_net	GSE41571	GSM1019544	0	0.17038661104513786	frozen_external
source_rank	elastic_net	GSE41571	GSM1019545	0	0.16337362744298703	frozen_external
source_rank	elastic_net	GSE41571	GSM1019546	0	0.08906387170183692	frozen_external
source_rank	elastic_net	GSE41571	GSM1019547	0	0.13974278716036995	frozen_external
source_rank	elastic_net	GSE41571	GSM1019548	0	0.20056921299749578	frozen_external
source_rank	elastic_net	GSE41571	GSM1019549	0	0.11899820655500488	frozen_external
source_rank	elastic_net	GSE163154	GSM4973394	0	0.15250791186549081	frozen_external
source_rank	elastic_net	GSE163154	GSM4973395	0	0.20259255555675443	frozen_external
source_rank	elastic_net	GSE163154	GSM4973397	0	0.2268429309488045	frozen_external
source_rank	elastic_net	GSE163154	GSM4973398	0	0.16844389217721611	frozen_external
source_rank	elastic_net	GSE163154	GSM4973400	0	0.1767220813554943	frozen_external
source_rank	elastic_net	GSE163154	GSM4973401	0	0.24811117124646792	frozen_external
source_rank	elastic_net	GSE163154	GSM4973403	0	0.1657313883204632	frozen_external
source_rank	elastic_net	GSE163154	GSM4973404	0	0.20394867616669254	frozen_external
source_rank	elastic_net	GSE163154	GSM4973406	0	0.15421038434961035	frozen_external
source_rank	elastic_net	GSE163154	GSM4973408	0	0.15418060888677232	frozen_external
source_rank	elastic_net	GSE163154	GSM4973409	0	0.21389834972570196	frozen_external
source_rank	elastic_net	GSE163154	GSM4973411	0	0.14400267084894738	frozen_external
source_rank	elastic_net	GSE163154	GSM4973412	0	0.19193562665600278	frozen_external
source_rank	elastic_net	GSE163154	GSM4973414	0	0.17250840113466046	frozen_external
source_rank	elastic_net	GSE163154	GSM4973415	0	0.1311960920651775	frozen_external
source_rank	elastic_net	GSE163154	GSM4973417	0	0.1356730560557267	frozen_external
source_rank	elastic_net	GSE163154	GSM4973418	1	0.10135485241148001	frozen_external
source_rank	elastic_net	GSE163154	GSM4973419	1	0.2155658621515463	frozen_external
source_rank	elastic_net	GSE163154	GSM4973421	1	0.1384509296811787	frozen_external
source_rank	elastic_net	GSE163154	GSM4973422	1	0.21647568189206703	frozen_external
source_rank	elastic_net	GSE163154	GSM4973424	1	0.20088929433212147	frozen_external
source_rank	elastic_net	GSE163154	GSM4973425	1	0.18336137449835194	frozen_external
source_rank	elastic_net	GSE163154	GSM4973427	1	0.20562666133726346	frozen_external
source_rank	elastic_net	GSE163154	GSM4973429	1	0.15779098307634734	frozen_external
source_rank	elastic_net	GSE163154	GSM4973430	1	0.22728419596195856	frozen_external
source_rank	elastic_net	GSE163154	GSM4973432	1	0.1438947411560839	frozen_external
source_rank	elastic_net	GSE163154	GSM4973433	1	0.1778737282055368	frozen_external
source_rank	elastic_net	GSE163154	GSM4973435	1	0.12646689139004041	frozen_external
source_rank	elastic_net	GSE163154	GSM4973436	1	0.16404202485690997	frozen_external
source_rank	elastic_net	GSE163154	GSM4973438	1	0.18658356359686407	frozen_external
source_rank	elastic_net	GSE163154	GSM4973439	1	0.12096485746723537	frozen_external
source_rank	elastic_net	GSE163154	GSM4973440	1	0.11934601465742055	frozen_external
source_rank	elastic_net	GSE163154	GSM4973441	1	0.1551016453498538	frozen_external
source_rank	elastic_net	GSE163154	GSM4973443	1	0.1562966586858066	frozen_external
source_rank	elastic_net	GSE163154	GSM4973444	1	0.16891690449037325	frozen_external
source_rank	elastic_net	GSE163154	GSM4973445	1	0.1547057023480502	frozen_external
source_rank	elastic_net	GSE163154	GSM4973446	1	0.17801172489559425	frozen_external
source_rank	elastic_net	GSE163154	GSM4973448	1	0.20413702072494008	frozen_external
source_rank	elastic_net	GSE163154	GSM4973449	1	0.17295099120145171	frozen_external
source_rank	elastic_net	GSE163154	GSM4973451	1	0.12238448397309065	frozen_external
source_rank	elastic_net	GSE163154	GSM4973452	1	0.11788806634314118	frozen_external
source_rank	elastic_net	GSE163154	GSM4973454	1	0.15489298874537144	frozen_external
source_rank	elastic_net	GSE163154	GSM4973456	1	0.12157018483701243	frozen_external
source_rank	elastic_net	GSE21545	GSM892615	0	0.1535343409164706	frozen_external	GSE21545_individual_279	1738
source_rank	elastic_net	GSE21545	GSM892616	0	0.23074821812639154	frozen_external	GSE21545_individual_281	697
source_rank	elastic_net	GSE21545	GSM892617	1	0.1278225728855345	frozen_external	GSE21545_individual_282	2
source_rank	elastic_net	GSE21545	GSM892618	0	0.2872038250761172	frozen_external	GSE21545_individual_284	1767
source_rank	elastic_net	GSE21545	GSM892619	0	0.15709808647568788	frozen_external	GSE21545_individual_285	1326
source_rank	elastic_net	GSE21545	GSM892620	0	0.15005160965785722	frozen_external	GSE21545_individual_286	1427
source_rank	elastic_net	GSE21545	GSM892621	1	0.20922022969304557	frozen_external	GSE21545_individual_288	7
source_rank	elastic_net	GSE21545	GSM892622	0	0.19172921132324772	frozen_external	GSE21545_individual_292	1422
source_rank	elastic_net	GSE21545	GSM892623	0	0.12451523347604937	frozen_external	GSE21545_individual_296	1320
source_rank	elastic_net	GSE21545	GSM892624	0	0.18895320961833242	frozen_external	GSE21545_individual_297	2220
source_rank	elastic_net	GSE21545	GSM892625	0	0.15689960590579669	frozen_external	GSE21545_individual_298	689
source_rank	elastic_net	GSE21545	GSM892626	1	0.1864185317647923	frozen_external	GSE21545_individual_300	1315
source_rank	elastic_net	GSE21545	GSM892627	0	0.23169312272616255	frozen_external	GSE21545_individual_301	676
source_rank	elastic_net	GSE21545	GSM892628	0	0.09494790860743836	frozen_external	GSE21545_individual_302	1710
source_rank	elastic_net	GSE21545	GSM892629	0	0.12185451700696102	frozen_external	GSE21545_individual_306	1688
source_rank	elastic_net	GSE21545	GSM892630	0	0.15179190251068272	frozen_external	GSE21545_individual_311	1711
source_rank	elastic_net	GSE21545	GSM892631	0	0.1533415579735893	frozen_external	GSE21545_individual_313	751
source_rank	elastic_net	GSE21545	GSM892632	0	0.14999787241494825	frozen_external	GSE21545_individual_316	2223
source_rank	elastic_net	GSE21545	GSM892633	0	0.12764608377176923	frozen_external	GSE21545_individual_318	1680
source_rank	elastic_net	GSE21545	GSM892634	0	0.13486568393850015	frozen_external	GSE21545_individual_322	2901
source_rank	elastic_net	GSE21545	GSM892635	0	0.12149106700371932	frozen_external	GSE21545_individual_324	2137
source_rank	elastic_net	GSE21545	GSM892636	0	0.21686554639650238	frozen_external	GSE21545_individual_327	1876
source_rank	elastic_net	GSE21545	GSM892637	0	0.18630399512120105	frozen_external	GSE21545_individual_333	627
source_rank	elastic_net	GSE21545	GSM892638	0	0.14951970673188247	frozen_external	GSE21545_individual_334	1779
source_rank	elastic_net	GSE21545	GSM892639	0	0.18459348888441937	frozen_external	GSE21545_individual_337	1542
source_rank	elastic_net	GSE21545	GSM892640	0	0.17695143436058636	frozen_external	GSE21545_individual_340	777
source_rank	elastic_net	GSE21545	GSM892641	0	0.14217439665542878	frozen_external	GSE21545_individual_345	687
source_rank	elastic_net	GSE21545	GSM892642	0	0.1964547281694467	frozen_external	GSE21545_individual_346	1157
source_rank	elastic_net	GSE21545	GSM892643	0	0.17496012789911228	frozen_external	GSE21545_individual_355	739
source_rank	elastic_net	GSE21545	GSM892644	1	0.17960244730108782	frozen_external	GSE21545_individual_356	2
source_rank	elastic_net	GSE21545	GSM892645	0	0.13418510759521882	frozen_external	GSE21545_individual_359	1674
source_rank	elastic_net	GSE21545	GSM892646	0	0.14736876826504125	frozen_external	GSE21545_individual_360	2181
source_rank	elastic_net	GSE21545	GSM892647	0	0.1278193181251211	frozen_external	GSE21545_individual_363	1649
source_rank	elastic_net	GSE21545	GSM892648	0	0.17961891533809407	frozen_external	GSE21545_individual_364	1842
source_rank	elastic_net	GSE21545	GSM892649	1	0.17524081135195477	frozen_external	GSE21545_individual_365	922
source_rank	elastic_net	GSE21545	GSM892650	1	0.20401665354858398	frozen_external	GSE21545_individual_366	1
source_rank	elastic_net	GSE21545	GSM892651	0	0.15864066866117935	frozen_external	GSE21545_individual_367	1886
source_rank	elastic_net	GSE21545	GSM892652	0	0.16638693010383543	frozen_external	GSE21545_individual_370	1633
source_rank	elastic_net	GSE21545	GSM892653	0	0.10759987169390839	frozen_external	GSE21545_individual_371	1724
source_rank	elastic_net	GSE21545	GSM892654	0	0.22759746084693275	frozen_external	GSE21545_individual_372	759
source_rank	elastic_net	GSE21545	GSM892655	1	0.14660321949155175	frozen_external	GSE21545_individual_378	9
source_rank	elastic_net	GSE21545	GSM892656	0	0.269024221421105	frozen_external	GSE21545_individual_383	1631
source_rank	elastic_net	GSE21545	GSM892657	0	0.12469021491422136	frozen_external	GSE21545_individual_384	1901
source_rank	elastic_net	GSE21545	GSM892658	0	0.11330535312103059	frozen_external	GSE21545_individual_388	2272
source_rank	elastic_net	GSE21545	GSM892659	0	0.21414973297341114	frozen_external	GSE21545_individual_391	1345
source_rank	elastic_net	GSE21545	GSM892660	0	0.22656945335473677	frozen_external	GSE21545_individual_392	753
source_rank	elastic_net	GSE21545	GSM892661	0	0.1201106900989385	frozen_external	GSE21545_individual_397	1557
source_rank	elastic_net	GSE21545	GSM892662	0	0.16103182342814637	frozen_external	GSE21545_individual_398	1360
source_rank	elastic_net	GSE21545	GSM892663	0	0.21045301656479792	frozen_external	GSE21545_individual_400	2656
source_rank	elastic_net	GSE21545	GSM892664	1	0.18744759466805433	frozen_external	GSE21545_individual_404	5
source_rank	elastic_net	GSE21545	GSM892665	0	0.12217422482873969	frozen_external	GSE21545_individual_406	1501
source_rank	elastic_net	GSE21545	GSM892666	0	0.1324055698994076	frozen_external	GSE21545_individual_408	2131
source_rank	elastic_net	GSE21545	GSM892667	0	0.12953170923936025	frozen_external	GSE21545_individual_411	1449
source_rank	elastic_net	GSE21545	GSM892668	1	0.1474292889252251	frozen_external	GSE21545_individual_412	2
source_rank	elastic_net	GSE21545	GSM892669	0	0.1719505740707485	frozen_external	GSE21545_individual_414	2069
source_rank	elastic_net	GSE21545	GSM892670	0	0.1253616279141046	frozen_external	GSE21545_individual_420	1493
source_rank	elastic_net	GSE21545	GSM892671	1	0.12394253893393109	frozen_external	GSE21545_individual_421	1508
source_rank	elastic_net	GSE21545	GSM892672	0	0.17240466308147895	frozen_external	GSE21545_individual_425	2138
source_rank	elastic_net	GSE21545	GSM892673	1	0.10925678120950161	frozen_external	GSE21545_individual_427	440
source_rank	elastic_net	GSE21545	GSM892674	1	0.16780076183920525	frozen_external	GSE21545_individual_429	6
source_rank	elastic_net	GSE21545	GSM892675	0	0.15195316654296054	frozen_external	GSE21545_individual_430	686
source_rank	elastic_net	GSE21545	GSM892676	0	0.15157254890071478	frozen_external	GSE21545_individual_431	1905
source_rank	elastic_net	GSE21545	GSM892677	0	0.1980594348933949	frozen_external	GSE21545_individual_433	633
source_rank	elastic_net	GSE21545	GSM892678	0	0.11491205787826203	frozen_external	GSE21545_individual_439	1523
source_rank	elastic_net	GSE21545	GSM892679	1	0.2018343002005471	frozen_external	GSE21545_individual_440	845
source_rank	elastic_net	GSE21545	GSM892680	0	0.11166719781622622	frozen_external	GSE21545_individual_442	1207
source_rank	elastic_net	GSE21545	GSM892681	1	0.12382849276851161	frozen_external	GSE21545_individual_446	9
source_rank	elastic_net	GSE21545	GSM892682	0	0.1452287285416783	frozen_external	GSE21545_individual_454	2046
source_rank	elastic_net	GSE21545	GSM892683	1	0.21035830799908053	frozen_external	GSE21545_individual_458	8
source_rank	elastic_net	GSE21545	GSM892684	0	0.14553489677990633	frozen_external	GSE21545_individual_466	1382
source_rank	elastic_net	GSE21545	GSM892685	1	0.13303534508304687	frozen_external	GSE21545_individual_477	1222
source_rank	elastic_net	GSE21545	GSM892686	0	0.1672468511527622	frozen_external	GSE21545_individual_479	1367
source_rank	elastic_net	GSE21545	GSM892687	0	0.10785323192485675	frozen_external	GSE21545_individual_481	1711
source_rank	elastic_net	GSE21545	GSM892688	0	0.15487778530738056	frozen_external	GSE21545_individual_489	1709
source_rank	elastic_net	GSE21545	GSM892689	0	0.13436808896331917	frozen_external	GSE21545_individual_492	1726
source_rank	elastic_net	GSE21545	GSM892690	0	0.10820825039236596	frozen_external	GSE21545_individual_497	1758
source_rank	elastic_net	GSE21545	GSM892691	0	0.13346822389938717	frozen_external	GSE21545_individual_502	2026
source_rank	elastic_net	GSE21545	GSM892692	0	0.12643356593281813	frozen_external	GSE21545_individual_509	1544
source_rank	elastic_net	GSE21545	GSM892693	0	0.13570213593021732	frozen_external	GSE21545_individual_514	1877
source_rank	elastic_net	GSE21545	GSM892694	0	0.19525136967890927	frozen_external	GSE21545_individual_519	746
source_rank	elastic_net	GSE21545	GSM892695	0	0.15333975039870204	frozen_external	GSE21545_individual_520	662
source_rank	elastic_net	GSE21545	GSM892696	1	0.10543849456549755	frozen_external	GSE21545_individual_521	1182
source_rank	elastic_net	GSE21545	GSM892697	0	0.0907982393530436	frozen_external	GSE21545_individual_528	1772
source_rank	elastic_net	GSE21545	GSM892698	0	0.11954308519724927	frozen_external	GSE21545_individual_531	2059
source_rank	elastic_net	GSE21545	GSM892699	0	0.2119023137589918	frozen_external	GSE21545_individual_532	744
source_rank	elastic_net	GSE21545	GSM892700	0	0.14299400955175998	frozen_external	GSE21545_individual_538	2125
source_rank	elastic_net	GSE21545	GSM892701	1	0.10553774997699238	frozen_external	GSE21545_individual_541	231
source_rank	elastic_net	GSE21545	GSM892702	0	0.1594755452930773	frozen_external	GSE21545_individual_544	1670
source_rank	elastic_net	GSE21545	GSM892703	0	0.18675145409589639	frozen_external	GSE21545_individual_550	716
source_rank	elastic_net	GSE21545	GSM892704	0	0.14304319825066533	frozen_external	GSE21545_individual_551	1410
source_rank	elastic_net	GSE21545	GSM892705	0	0.09742735618824344	frozen_external	GSE21545_individual_552	1886
source_rank	elastic_net	GSE21545	GSM892706	0	0.13618718322757223	frozen_external	GSE21545_individual_554	1732
source_rank	elastic_net	GSE21545	GSM892707	0	0.12118186585329468	frozen_external	GSE21545_individual_558	1848
source_rank	elastic_net	GSE21545	GSM892708	1	0.17994444223603454	frozen_external	GSE21545_individual_561	5
source_rank	elastic_net	GSE21545	GSM892709	0	0.14608752268691674	frozen_external	GSE21545_individual_564	1170
source_rank	elastic_net	GSE21545	GSM892710	0	0.16730124082217157	frozen_external	GSE21545_individual_571	1169
source_rank	elastic_net	GSE21545	GSM892711	0	0.09522258921718368	frozen_external	GSE21545_individual_587	2083
source_rank	elastic_net	GSE21545	GSM892712	0	0.1193122617496811	frozen_external	GSE21545_individual_588	1704
source_rank	elastic_net	GSE21545	GSM892713	1	0.14069835214552906	frozen_external	GSE21545_individual_591	21
source_rank	elastic_net	GSE21545	GSM892714	0	0.12226346241827686	frozen_external	GSE21545_individual_597	2115
source_rank	elastic_net	GSE21545	GSM892715	0	0.12451115452142031	frozen_external	GSE21545_individual_603	1306
source_rank	elastic_net	GSE21545	GSM892716	0	0.152704009607207	frozen_external	GSE21545_individual_605	1870
source_rank	elastic_net	GSE21545	GSM892717	0	0.1485020961399377	frozen_external	GSE21545_individual_606	1173
source_rank	elastic_net	GSE21545	GSM892718	0	0.17835409916417327	frozen_external	GSE21545_individual_618	395
source_rank	elastic_net	GSE21545	GSM892719	0	0.15520758150191988	frozen_external	GSE21545_individual_619	2619
source_rank	elastic_net	GSE21545	GSM892720	0	0.10622726699388325	frozen_external	GSE21545_individual_624	1752
source_rank	elastic_net	GSE21545	GSM892721	0	0.1807115741843821	frozen_external	GSE21545_individual_625	1207
source_rank	elastic_net	GSE21545	GSM892722	0	0.17703338607160102	frozen_external	GSE21545_individual_627	757
source_rank	elastic_net	GSE21545	GSM892723	0	0.17346246324206777	frozen_external	GSE21545_individual_629	2888
source_rank	elastic_net	GSE21545	GSM892724	1	0.10547226368979505	frozen_external	GSE21545_individual_630	423
source_rank	elastic_net	GSE21545	GSM892725	1	0.16020689924840426	frozen_external	GSE21545_individual_635	122
source_rank	elastic_net	GSE21545	GSM892726	0	0.11232862587438726	frozen_external	GSE21545_individual_638	1890
source_rank	elastic_net	GSE21545	GSM892727	0	0.12147432622648892	frozen_external	GSE21545_individual_642	1907
source_rank	elastic_net	GSE21545	GSM892728	0	0.2968639809982078	frozen_external	GSE21545_individual_645	2397
source_rank	elastic_net	GSE21545	GSM892729	0	0.18762060679624998	frozen_external	GSE21545_individual_646	686
source_rank	elastic_net	GSE21545	GSM892730	0	0.1855015992816884	frozen_external	GSE21545_individual_651	2997
source_rank	elastic_net	GSE21545	GSM892731	0	0.19799982299111227	frozen_external	GSE21545_individual_654	652
source_rank	elastic_net	GSE21545	GSM892732	1	0.2569759471447746	frozen_external	GSE21545_individual_659	796
source_rank	elastic_net	GSE21545	GSM892733	0	0.1552299438701244	frozen_external	GSE21545_individual_664	1186
source_rank	elastic_net	GSE21545	GSM892734	1	0.14897637775325945	frozen_external	GSE21545_individual_669	516
source_rank	elastic_net	GSE21545	GSM892735	0	0.1479256369453133	frozen_external	GSE21545_individual_675	2223
source_rank	elastic_net	GSE21545	GSM892736	0	0.16721400729446162	frozen_external	GSE21545_individual_677	1347
source_rank	elastic_net	GSE21545	GSM892737	0	0.16317706237214105	frozen_external	GSE21545_individual_678	2123
source_rank	elastic_net	GSE21545	GSM892738	0	0.12068346710640085	frozen_external	GSE21545_individual_680	1792
source_rank	elastic_net	GSE21545	GSM892739	1	0.2049170781166043	frozen_external	GSE21545_individual_681	103
source_rank	elastic_net	GSE21545	GSM892740	0	0.11962007088535911	frozen_external	GSE21545_individual_686	1479
source_rank	linear_SVM	GSE98278	GSM2590372	0	-0.006158156218330324	nested_outer_fold			0.0	0.0	all
source_rank	linear_SVM	GSE98278	GSM2590373	0	0.1935146817114107	nested_outer_fold			0.0	0.0	all
source_rank	linear_SVM	GSE98278	GSM2590375	0	-0.20559967524023673	nested_outer_fold			0.0	0.0	all
source_rank	linear_SVM	GSE98278	GSM2590379	0	-1.0160596681538772	nested_outer_fold			0.0	0.0	all
source_rank	linear_SVM	GSE98278	GSM2590395	1	-0.01400832183135238	nested_outer_fold			0.0	0.0	all
source_rank	linear_SVM	GSE98278	GSM2590403	0	0.3923766006341124	nested_outer_fold			0.0	0.0	all
source_rank	linear_SVM	GSE98278	GSM2590404	0	-0.5308451063642189	nested_outer_fold			0.0	0.0	all
source_rank	linear_SVM	GSE98278	GSM2590405	0	-0.403900844623029	nested_outer_fold			0.0	0.0	all
source_rank	linear_SVM	GSE98278	GSM2590406	0	-0.524244960186332	nested_outer_fold			0.0	0.0	all
source_rank	linear_SVM	GSE98278	GSM2590410	1	1.0383464349198765	nested_outer_fold			0.0	0.0	all
source_rank	linear_SVM	GSE98278	GSM2590412	1	1.0473876195916547	nested_outer_fold			0.0	0.0	all
source_rank	linear_SVM	GSE98278	GSM2590414	1	1.113799203600696	nested_outer_fold			0.0	0.0	all
source_rank	linear_SVM	GSE98278	GSM2590370	0	-0.36366025201252716	nested_outer_fold			0.0	1.0	all
source_rank	linear_SVM	GSE98278	GSM2590371	0	0.04601570687932677	nested_outer_fold			0.0	1.0	all
source_rank	linear_SVM	GSE98278	GSM2590377	0	-1.7473856544988453	nested_outer_fold			0.0	1.0	all
source_rank	linear_SVM	GSE98278	GSM2590378	0	-1.5731354620657414	nested_outer_fold			0.0	1.0	all
source_rank	linear_SVM	GSE98278	GSM2590380	0	-1.3112896584531417	nested_outer_fold			0.0	1.0	all
source_rank	linear_SVM	GSE98278	GSM2590381	0	-2.0653534654978327	nested_outer_fold			0.0	1.0	all
source_rank	linear_SVM	GSE98278	GSM2590382	0	-0.4062046587190718	nested_outer_fold			0.0	1.0	all
source_rank	linear_SVM	GSE98278	GSM2590387	0	-1.1621208253346063	nested_outer_fold			0.0	1.0	all
source_rank	linear_SVM	GSE98278	GSM2590396	1	1.0909385229569777	nested_outer_fold			0.0	1.0	all
source_rank	linear_SVM	GSE98278	GSM2590399	1	-0.14783343665171705	nested_outer_fold			0.0	1.0	all
source_rank	linear_SVM	GSE98278	GSM2590411	1	1.5782407414534125	nested_outer_fold			0.0	1.0	all
source_rank	linear_SVM	GSE98278	GSM2590415	1	0.015835251603469713	nested_outer_fold			0.0	1.0	all
source_rank	linear_SVM	GSE98278	GSM2590376	0	-1.4599995023854335	nested_outer_fold			0.0	2.0	all
source_rank	linear_SVM	GSE98278	GSM2590383	0	-1.584315324077319	nested_outer_fold			0.0	2.0	all
source_rank	linear_SVM	GSE98278	GSM2590384	0	-0.0920924263784868	nested_outer_fold			0.0	2.0	all
source_rank	linear_SVM	GSE98278	GSM2590386	0	-0.0940753075382025	nested_outer_fold			0.0	2.0	all
source_rank	linear_SVM	GSE98278	GSM2590390	0	1.3233744612450842	nested_outer_fold			0.0	2.0	all
source_rank	linear_SVM	GSE98278	GSM2590392	0	-1.1467290783906339	nested_outer_fold			0.0	2.0	all
source_rank	linear_SVM	GSE98278	GSM2590393	0	0.26294124818699083	nested_outer_fold			0.0	2.0	all
source_rank	linear_SVM	GSE98278	GSM2590397	1	1.7500455067655372	nested_outer_fold			0.0	2.0	all
source_rank	linear_SVM	GSE98278	GSM2590400	1	0.8468796057888075	nested_outer_fold			0.0	2.0	all
source_rank	linear_SVM	GSE98278	GSM2590402	0	-0.23494823556508904	nested_outer_fold			0.0	2.0	all
source_rank	linear_SVM	GSE98278	GSM2590413	1	0.23120371631098038	nested_outer_fold			0.0	2.0	all
source_rank	linear_SVM	GSE98278	GSM2590417	1	0.9742735615255758	nested_outer_fold			0.0	2.0	all
source_rank	linear_SVM	GSE98278	GSM2590374	0	-0.8900192418128274	nested_outer_fold			0.0	3.0	all
source_rank	linear_SVM	GSE98278	GSM2590385	0	-0.8130992073243406	nested_outer_fold			0.0	3.0	all
source_rank	linear_SVM	GSE98278	GSM2590388	0	-0.12142728551985583	nested_outer_fold			0.0	3.0	all
source_rank	linear_SVM	GSE98278	GSM2590389	0	-1.3972538382739534	nested_outer_fold			0.0	3.0	all
source_rank	linear_SVM	GSE98278	GSM2590391	0	-1.675373127129946	nested_outer_fold			0.0	3.0	all
source_rank	linear_SVM	GSE98278	GSM2590394	1	0.46474299584664447	nested_outer_fold			0.0	3.0	all
source_rank	linear_SVM	GSE98278	GSM2590398	1	0.8676389755327388	nested_outer_fold			0.0	3.0	all
source_rank	linear_SVM	GSE98278	GSM2590401	1	-0.1475535496645955	nested_outer_fold			0.0	3.0	all
source_rank	linear_SVM	GSE98278	GSM2590407	0	0.5767738442463458	nested_outer_fold			0.0	3.0	all
source_rank	linear_SVM	GSE98278	GSM2590408	0	-0.3238163891177056	nested_outer_fold			0.0	3.0	all
source_rank	linear_SVM	GSE98278	GSM2590409	1	-0.4595802280765746	nested_outer_fold			0.0	3.0	all
source_rank	linear_SVM	GSE98278	GSM2590416	1	0.4745963851360473	nested_outer_fold			0.0	3.0	all
source_rank	linear_SVM	GSE98278	GSM2590371	0	0.571697986779382	nested_outer_fold			1.0	4.0	all
source_rank	linear_SVM	GSE98278	GSM2590386	0	-0.07077254897387397	nested_outer_fold			1.0	4.0	all
source_rank	linear_SVM	GSE98278	GSM2590387	0	-0.8806149028687102	nested_outer_fold			1.0	4.0	all
source_rank	linear_SVM	GSE98278	GSM2590388	0	-0.04190097332703111	nested_outer_fold			1.0	4.0	all
source_rank	linear_SVM	GSE98278	GSM2590392	0	-0.3017369196697584	nested_outer_fold			1.0	4.0	all
source_rank	linear_SVM	GSE98278	GSM2590396	1	1.1659301017388508	nested_outer_fold			1.0	4.0	all
source_rank	linear_SVM	GSE98278	GSM2590398	1	0.38810380081889917	nested_outer_fold			1.0	4.0	all
source_rank	linear_SVM	GSE98278	GSM2590401	1	0.3521223814352086	nested_outer_fold			1.0	4.0	all
source_rank	linear_SVM	GSE98278	GSM2590405	0	-0.6954488620595545	nested_outer_fold			1.0	4.0	all
source_rank	linear_SVM	GSE98278	GSM2590407	0	-0.02241213700163046	nested_outer_fold			1.0	4.0	all
source_rank	linear_SVM	GSE98278	GSM2590408	0	-0.28312450656611593	nested_outer_fold			1.0	4.0	all
source_rank	linear_SVM	GSE98278	GSM2590415	1	-0.34930955654058615	nested_outer_fold			1.0	4.0	all
source_rank	linear_SVM	GSE98278	GSM2590370	0	-0.7189541708385547	nested_outer_fold			1.0	5.0	all
source_rank	linear_SVM	GSE98278	GSM2590375	0	-0.07815650553539255	nested_outer_fold			1.0	5.0	all
source_rank	linear_SVM	GSE98278	GSM2590379	0	-1.3328226549742472	nested_outer_fold			1.0	5.0	all
source_rank	linear_SVM	GSE98278	GSM2590380	0	-1.439037120602397	nested_outer_fold			1.0	5.0	all
source_rank	linear_SVM	GSE98278	GSM2590382	0	-0.5808937785191396	nested_outer_fold			1.0	5.0	all
source_rank	linear_SVM	GSE98278	GSM2590385	0	-1.042307554099755	nested_outer_fold			1.0	5.0	all
source_rank	linear_SVM	GSE98278	GSM2590389	0	-1.2957652093223517	nested_outer_fold			1.0	5.0	all
source_rank	linear_SVM	GSE98278	GSM2590390	0	1.7442379670044263	nested_outer_fold			1.0	5.0	all
source_rank	linear_SVM	GSE98278	GSM2590395	1	0.5531106207196003	nested_outer_fold			1.0	5.0	all
source_rank	linear_SVM	GSE98278	GSM2590413	1	-0.353441730048589	nested_outer_fold			1.0	5.0	all
source_rank	linear_SVM	GSE98278	GSM2590414	1	0.5996425881824786	nested_outer_fold			1.0	5.0	all
source_rank	linear_SVM	GSE98278	GSM2590417	1	1.8390232377504998	nested_outer_fold			1.0	5.0	all
source_rank	linear_SVM	GSE98278	GSM2590373	0	-0.8103537306166274	nested_outer_fold			1.0	6.0	all
source_rank	linear_SVM	GSE98278	GSM2590376	0	-1.3045223236912502	nested_outer_fold			1.0	6.0	all
source_rank	linear_SVM	GSE98278	GSM2590377	0	-0.0037631075120826973	nested_outer_fold			1.0	6.0	all
source_rank	linear_SVM	GSE98278	GSM2590378	0	-1.2451364146816806	nested_outer_fold			1.0	6.0	all
source_rank	linear_SVM	GSE98278	GSM2590381	0	-1.1347866678184664	nested_outer_fold			1.0	6.0	all
source_rank	linear_SVM	GSE98278	GSM2590393	0	0.3579195815405475	nested_outer_fold			1.0	6.0	all
source_rank	linear_SVM	GSE98278	GSM2590394	1	0.8641342995151396	nested_outer_fold			1.0	6.0	all
source_rank	linear_SVM	GSE98278	GSM2590404	0	-0.6507858625475235	nested_outer_fold			1.0	6.0	all
source_rank	linear_SVM	GSE98278	GSM2590406	0	-1.3799813152979552	nested_outer_fold			1.0	6.0	all
source_rank	linear_SVM	GSE98278	GSM2590409	1	0.5811191424429276	nested_outer_fold			1.0	6.0	all
source_rank	linear_SVM	GSE98278	GSM2590410	1	0.8087737566709596	nested_outer_fold			1.0	6.0	all
source_rank	linear_SVM	GSE98278	GSM2590412	1	1.2363315185346135	nested_outer_fold			1.0	6.0	all
source_rank	linear_SVM	GSE98278	GSM2590372	0	-0.14886387017163927	nested_outer_fold			1.0	7.0	all
source_rank	linear_SVM	GSE98278	GSM2590374	0	-1.3699435269224536	nested_outer_fold			1.0	7.0	all
source_rank	linear_SVM	GSE98278	GSM2590383	0	-1.6015794840146986	nested_outer_fold			1.0	7.0	all
source_rank	linear_SVM	GSE98278	GSM2590384	0	-0.4896321663228136	nested_outer_fold			1.0	7.0	all
source_rank	linear_SVM	GSE98278	GSM2590391	0	-1.779941376358578	nested_outer_fold			1.0	7.0	all
source_rank	linear_SVM	GSE98278	GSM2590397	1	2.1872900068947527	nested_outer_fold			1.0	7.0	all
source_rank	linear_SVM	GSE98278	GSM2590399	1	0.2271065303886272	nested_outer_fold			1.0	7.0	all
source_rank	linear_SVM	GSE98278	GSM2590400	1	1.5732307085864703	nested_outer_fold			1.0	7.0	all
source_rank	linear_SVM	GSE98278	GSM2590402	0	0.1722306008685763	nested_outer_fold			1.0	7.0	all
source_rank	linear_SVM	GSE98278	GSM2590403	0	0.18449937354947352	nested_outer_fold			1.0	7.0	all
source_rank	linear_SVM	GSE98278	GSM2590411	1	1.8495851356792277	nested_outer_fold			1.0	7.0	all
source_rank	linear_SVM	GSE98278	GSM2590416	1	0.8337787609628757	nested_outer_fold			1.0	7.0	all
source_rank	linear_SVM	GSE98278	GSM2590376	0	-1.6497491742805765	nested_outer_fold			2.0	8.0	all
source_rank	linear_SVM	GSE98278	GSM2590379	0	-0.7703992588341958	nested_outer_fold			2.0	8.0	all
source_rank	linear_SVM	GSE98278	GSM2590380	0	-0.8879790124498017	nested_outer_fold			2.0	8.0	all
source_rank	linear_SVM	GSE98278	GSM2590381	0	-1.2898795905312654	nested_outer_fold			2.0	8.0	all
source_rank	linear_SVM	GSE98278	GSM2590389	0	-0.9955580273655062	nested_outer_fold			2.0	8.0	all
source_rank	linear_SVM	GSE98278	GSM2590402	0	-0.2642089547344326	nested_outer_fold			2.0	8.0	all
source_rank	linear_SVM	GSE98278	GSM2590405	0	-1.3119189656721515	nested_outer_fold			2.0	8.0	all
source_rank	linear_SVM	GSE98278	GSM2590407	0	-1.1845033041149993	nested_outer_fold			2.0	8.0	all
source_rank	linear_SVM	GSE98278	GSM2590413	1	0.049078872191642336	nested_outer_fold			2.0	8.0	all
source_rank	linear_SVM	GSE98278	GSM2590415	1	-0.87594513491192	nested_outer_fold			2.0	8.0	all
source_rank	linear_SVM	GSE98278	GSM2590416	1	0.6422165391587243	nested_outer_fold			2.0	8.0	all
source_rank	linear_SVM	GSE98278	GSM2590417	1	2.1222815641328507	nested_outer_fold			2.0	8.0	all
source_rank	linear_SVM	GSE98278	GSM2590371	0	0.8864827225009723	nested_outer_fold			2.0	9.0	all
source_rank	linear_SVM	GSE98278	GSM2590372	0	-0.7031445689625613	nested_outer_fold			2.0	9.0	all
source_rank	linear_SVM	GSE98278	GSM2590374	0	-0.8140847546807586	nested_outer_fold			2.0	9.0	all
source_rank	linear_SVM	GSE98278	GSM2590378	0	-1.4497163127675763	nested_outer_fold			2.0	9.0	all
source_rank	linear_SVM	GSE98278	GSM2590382	0	-0.8276801977650757	nested_outer_fold			2.0	9.0	all
source_rank	linear_SVM	GSE98278	GSM2590388	0	0.25450331132168635	nested_outer_fold			2.0	9.0	all
source_rank	linear_SVM	GSE98278	GSM2590391	0	-1.4189668587772173	nested_outer_fold			2.0	9.0	all
source_rank	linear_SVM	GSE98278	GSM2590392	0	-0.6889392171801135	nested_outer_fold			2.0	9.0	all
source_rank	linear_SVM	GSE98278	GSM2590395	1	0.10658854256714319	nested_outer_fold			2.0	9.0	all
source_rank	linear_SVM	GSE98278	GSM2590396	1	0.6141190669414471	nested_outer_fold			2.0	9.0	all
source_rank	linear_SVM	GSE98278	GSM2590397	1	0.6884114544006947	nested_outer_fold			2.0	9.0	all
source_rank	linear_SVM	GSE98278	GSM2590398	1	0.36964291522062864	nested_outer_fold			2.0	9.0	all
source_rank	linear_SVM	GSE98278	GSM2590370	0	-1.1023734774614893	nested_outer_fold			2.0	10.0	all
source_rank	linear_SVM	GSE98278	GSM2590383	0	-1.103173951727365	nested_outer_fold			2.0	10.0	all
source_rank	linear_SVM	GSE98278	GSM2590384	0	-1.0403166106601698	nested_outer_fold			2.0	10.0	all
source_rank	linear_SVM	GSE98278	GSM2590386	0	0.09782216287583065	nested_outer_fold			2.0	10.0	all
source_rank	linear_SVM	GSE98278	GSM2590387	0	-0.9845775599272939	nested_outer_fold			2.0	10.0	all
source_rank	linear_SVM	GSE98278	GSM2590390	0	1.3689524916099791	nested_outer_fold			2.0	10.0	all
source_rank	linear_SVM	GSE98278	GSM2590393	0	-0.011404509577969596	nested_outer_fold			2.0	10.0	all
source_rank	linear_SVM	GSE98278	GSM2590394	1	1.3203914832736414	nested_outer_fold			2.0	10.0	all
source_rank	linear_SVM	GSE98278	GSM2590400	1	1.1050392437620995	nested_outer_fold			2.0	10.0	all
source_rank	linear_SVM	GSE98278	GSM2590404	0	-0.3344287350727982	nested_outer_fold			2.0	10.0	all
source_rank	linear_SVM	GSE98278	GSM2590409	1	0.3233427975530817	nested_outer_fold			2.0	10.0	all
source_rank	linear_SVM	GSE98278	GSM2590414	1	0.9080895274071512	nested_outer_fold			2.0	10.0	all
source_rank	linear_SVM	GSE98278	GSM2590373	0	-0.9647128831408583	nested_outer_fold			2.0	11.0	all
source_rank	linear_SVM	GSE98278	GSM2590375	0	-0.54448791936993	nested_outer_fold			2.0	11.0	all
source_rank	linear_SVM	GSE98278	GSM2590377	0	1.0462842974551836	nested_outer_fold			2.0	11.0	all
source_rank	linear_SVM	GSE98278	GSM2590385	0	-0.7875218936393763	nested_outer_fold			2.0	11.0	all
source_rank	linear_SVM	GSE98278	GSM2590399	1	-0.1962832938606751	nested_outer_fold			2.0	11.0	all
source_rank	linear_SVM	GSE98278	GSM2590401	1	0.09263489282588935	nested_outer_fold			2.0	11.0	all
source_rank	linear_SVM	GSE98278	GSM2590403	0	0.13532721262833844	nested_outer_fold			2.0	11.0	all
source_rank	linear_SVM	GSE98278	GSM2590406	0	-0.5572729096981563	nested_outer_fold			2.0	11.0	all
source_rank	linear_SVM	GSE98278	GSM2590408	0	0.13201267830976468	nested_outer_fold			2.0	11.0	all
source_rank	linear_SVM	GSE98278	GSM2590410	1	0.5322072748439919	nested_outer_fold			2.0	11.0	all
source_rank	linear_SVM	GSE98278	GSM2590411	1	1.9005802998208787	nested_outer_fold			2.0	11.0	all
source_rank	linear_SVM	GSE98278	GSM2590412	1	0.8387658390065037	nested_outer_fold			2.0	11.0	all
source_rank	linear_SVM	GSE98278	GSM2590370	0	-0.7283293001041904	mean_repeated_nested_oof					all
source_rank	linear_SVM	GSE98278	GSM2590371	0	0.5013988053865603	mean_repeated_nested_oof					all
source_rank	linear_SVM	GSE98278	GSM2590372	0	-0.2860555317841769	mean_repeated_nested_oof					all
source_rank	linear_SVM	GSE98278	GSM2590373	0	-0.5271839773486917	mean_repeated_nested_oof					all
source_rank	linear_SVM	GSE98278	GSM2590374	0	-1.0246825078053465	mean_repeated_nested_oof					all
source_rank	linear_SVM	GSE98278	GSM2590375	0	-0.2760813667151864	mean_repeated_nested_oof					all
source_rank	linear_SVM	GSE98278	GSM2590376	0	-1.4714236667857534	mean_repeated_nested_oof					all
source_rank	linear_SVM	GSE98278	GSM2590377	0	-0.2349548215185815	mean_repeated_nested_oof					all
source_rank	linear_SVM	GSE98278	GSM2590378	0	-1.4226627298383328	mean_repeated_nested_oof					all
source_rank	linear_SVM	GSE98278	GSM2590379	0	-1.0397605273207733	mean_repeated_nested_oof					all
source_rank	linear_SVM	GSE98278	GSM2590380	0	-1.2127685971684468	mean_repeated_nested_oof					all
source_rank	linear_SVM	GSE98278	GSM2590381	0	-1.4966732412825214	mean_repeated_nested_oof					all
source_rank	linear_SVM	GSE98278	GSM2590382	0	-0.6049262116677624	mean_repeated_nested_oof					all
source_rank	linear_SVM	GSE98278	GSM2590383	0	-1.429689586606461	mean_repeated_nested_oof					all
source_rank	linear_SVM	GSE98278	GSM2590384	0	-0.5406804011204901	mean_repeated_nested_oof					all
source_rank	linear_SVM	GSE98278	GSM2590385	0	-0.8809762183544906	mean_repeated_nested_oof					all
source_rank	linear_SVM	GSE98278	GSM2590386	0	-0.0223418978787486	mean_repeated_nested_oof					all
source_rank	linear_SVM	GSE98278	GSM2590387	0	-1.00910442937687	mean_repeated_nested_oof					all
source_rank	linear_SVM	GSE98278	GSM2590388	0	0.030391684158266468	mean_repeated_nested_oof					all
source_rank	linear_SVM	GSE98278	GSM2590389	0	-1.2295256916539372	mean_repeated_nested_oof					all
source_rank	linear_SVM	GSE98278	GSM2590390	0	1.4788549732864966	mean_repeated_nested_oof					all
source_rank	linear_SVM	GSE98278	GSM2590391	0	-1.6247604540885805	mean_repeated_nested_oof					all
source_rank	linear_SVM	GSE98278	GSM2590392	0	-0.7124684050801685	mean_repeated_nested_oof					all
source_rank	linear_SVM	GSE98278	GSM2590393	0	0.20315210671652292	mean_repeated_nested_oof					all
source_rank	linear_SVM	GSE98278	GSM2590394	1	0.8830895928784752	mean_repeated_nested_oof					all
source_rank	linear_SVM	GSE98278	GSM2590395	1	0.21523028048513038	mean_repeated_nested_oof					all
source_rank	linear_SVM	GSE98278	GSM2590396	1	0.9569958972124252	mean_repeated_nested_oof					all
source_rank	linear_SVM	GSE98278	GSM2590397	1	1.5419156560203282	mean_repeated_nested_oof					all
source_rank	linear_SVM	GSE98278	GSM2590398	1	0.5417952305240888	mean_repeated_nested_oof					all
source_rank	linear_SVM	GSE98278	GSM2590399	1	-0.03900340004125499	mean_repeated_nested_oof					all
source_rank	linear_SVM	GSE98278	GSM2590400	1	1.175049852712459	mean_repeated_nested_oof					all
source_rank	linear_SVM	GSE98278	GSM2590401	1	0.09906790819883415	mean_repeated_nested_oof					all
source_rank	linear_SVM	GSE98278	GSM2590402	0	-0.10897552981031511	mean_repeated_nested_oof					all
source_rank	linear_SVM	GSE98278	GSM2590403	0	0.23740106227064148	mean_repeated_nested_oof					all
source_rank	linear_SVM	GSE98278	GSM2590404	0	-0.5053532346615135	mean_repeated_nested_oof					all
source_rank	linear_SVM	GSE98278	GSM2590405	0	-0.8037562241182451	mean_repeated_nested_oof					all
source_rank	linear_SVM	GSE98278	GSM2590406	0	-0.8204997283941479	mean_repeated_nested_oof					all
source_rank	linear_SVM	GSE98278	GSM2590407	0	-0.2100471989567613	mean_repeated_nested_oof					all
source_rank	linear_SVM	GSE98278	GSM2590408	0	-0.1583094057913523	mean_repeated_nested_oof					all
source_rank	linear_SVM	GSE98278	GSM2590409	1	0.1482939039731449	mean_repeated_nested_oof					all
source_rank	linear_SVM	GSE98278	GSM2590410	1	0.793109155478276	mean_repeated_nested_oof					all
source_rank	linear_SVM	GSE98278	GSM2590411	1	1.7761353923178396	mean_repeated_nested_oof					all
source_rank	linear_SVM	GSE98278	GSM2590412	1	1.040828325710924	mean_repeated_nested_oof					all
source_rank	linear_SVM	GSE98278	GSM2590413	1	-0.024386380515322086	mean_repeated_nested_oof					all
source_rank	linear_SVM	GSE98278	GSM2590414	1	0.873843773063442	mean_repeated_nested_oof					all
source_rank	linear_SVM	GSE98278	GSM2590415	1	-0.4031398132830122	mean_repeated_nested_oof					all
source_rank	linear_SVM	GSE98278	GSM2590416	1	0.6501972284192158	mean_repeated_nested_oof					all
source_rank	linear_SVM	GSE98278	GSM2590417	1	1.6451927878029755	mean_repeated_nested_oof					all
source_rank	linear_SVM	GSE111782	GSM3039648	1	-1.3792403581104553	frozen_external
source_rank	linear_SVM	GSE111782	GSM3039649	1	-0.8064822472029654	frozen_external
source_rank	linear_SVM	GSE111782	GSM3039650	1	-0.3668992833061038	frozen_external
source_rank	linear_SVM	GSE111782	GSM3039651	1	-0.04088620622402461	frozen_external
source_rank	linear_SVM	GSE111782	GSM3039652	1	-1.3417849137053302	frozen_external
source_rank	linear_SVM	GSE111782	GSM3039653	1	-0.13246627981875062	frozen_external
source_rank	linear_SVM	GSE111782	GSM3039654	1	-1.757682610417171	frozen_external
source_rank	linear_SVM	GSE111782	GSM3039655	1	-1.7293326771798652	frozen_external
source_rank	linear_SVM	GSE111782	GSM3039656	1	-1.2303922616449174	frozen_external
source_rank	linear_SVM	GSE111782	GSM3039657	0	-0.5147971542224283	frozen_external
source_rank	linear_SVM	GSE111782	GSM3039658	0	-1.8512460306091376	frozen_external
source_rank	linear_SVM	GSE111782	GSM3039659	0	-0.8569219324440429	frozen_external
source_rank	linear_SVM	GSE111782	GSM3039660	0	-1.019577886753709	frozen_external
source_rank	linear_SVM	GSE111782	GSM3039661	0	-1.3217621891290439	frozen_external
source_rank	linear_SVM	GSE111782	GSM3039662	0	-1.8158345023975022	frozen_external
source_rank	linear_SVM	GSE111782	GSM3039663	0	-1.3102997301799277	frozen_external
source_rank	linear_SVM	GSE111782	GSM3039664	0	-1.276224333817744	frozen_external
source_rank	linear_SVM	GSE111782	GSM3039665	0	-1.63257929950024	frozen_external
source_rank	linear_SVM	GSE27034	GSM902322	1	-0.6583320617605839	frozen_external
source_rank	linear_SVM	GSE27034	GSM902323	1	-1.419622331061571	frozen_external
source_rank	linear_SVM	GSE27034	GSM902324	1	-0.7585542241619556	frozen_external
source_rank	linear_SVM	GSE27034	GSM902325	1	0.4515388131190103	frozen_external
source_rank	linear_SVM	GSE27034	GSM902326	1	-0.28479116216518624	frozen_external
source_rank	linear_SVM	GSE27034	GSM902327	1	0.4381390322811514	frozen_external
source_rank	linear_SVM	GSE27034	GSM902328	1	-0.11917190957089985	frozen_external
source_rank	linear_SVM	GSE27034	GSM902329	1	-0.08481487443061503	frozen_external
source_rank	linear_SVM	GSE27034	GSM902330	1	-0.6160684838226547	frozen_external
source_rank	linear_SVM	GSE27034	GSM902331	1	0.4836645059108206	frozen_external
source_rank	linear_SVM	GSE27034	GSM902332	1	0.7565388765488015	frozen_external
source_rank	linear_SVM	GSE27034	GSM902333	1	0.5616754136643838	frozen_external
source_rank	linear_SVM	GSE27034	GSM902334	1	0.052297676598611176	frozen_external
source_rank	linear_SVM	GSE27034	GSM902335	1	-0.10875517745939153	frozen_external
source_rank	linear_SVM	GSE27034	GSM902336	1	0.6350957848317007	frozen_external
source_rank	linear_SVM	GSE27034	GSM902337	1	1.789423913734801	frozen_external
source_rank	linear_SVM	GSE27034	GSM902338	1	-1.8535833853253665	frozen_external
source_rank	linear_SVM	GSE27034	GSM902339	1	0.03422240127533965	frozen_external
source_rank	linear_SVM	GSE27034	GSM902340	1	0.5683869812584172	frozen_external
source_rank	linear_SVM	GSE27034	GSM902341	0	-1.4173881913078765	frozen_external
source_rank	linear_SVM	GSE27034	GSM902342	0	-1.1242036618743914	frozen_external
source_rank	linear_SVM	GSE27034	GSM902343	0	-1.1934403307008856	frozen_external
source_rank	linear_SVM	GSE27034	GSM902344	0	-0.34744941059751644	frozen_external
source_rank	linear_SVM	GSE27034	GSM902345	0	0.2774564467172847	frozen_external
source_rank	linear_SVM	GSE27034	GSM902346	0	-1.2941590029319125	frozen_external
source_rank	linear_SVM	GSE27034	GSM902347	0	-1.8681952782262075	frozen_external
source_rank	linear_SVM	GSE27034	GSM902348	0	-1.750107176196289	frozen_external
source_rank	linear_SVM	GSE27034	GSM902349	0	-2.179635829162734	frozen_external
source_rank	linear_SVM	GSE27034	GSM902350	0	0.5612395514797246	frozen_external
source_rank	linear_SVM	GSE27034	GSM902351	0	0.5077250076936684	frozen_external
source_rank	linear_SVM	GSE27034	GSM902352	0	-0.5169643844784486	frozen_external
source_rank	linear_SVM	GSE27034	GSM902353	0	0.15341605534050357	frozen_external
source_rank	linear_SVM	GSE27034	GSM902354	0	2.5278464418193254	frozen_external
source_rank	linear_SVM	GSE27034	GSM902355	0	1.4300246060323385	frozen_external
source_rank	linear_SVM	GSE27034	GSM902356	0	-0.7243399326578006	frozen_external
source_rank	linear_SVM	GSE27034	GSM902357	0	-0.49911408174153	frozen_external
source_rank	linear_SVM	GSE27034	GSM902358	0	0.5038690153361245	frozen_external
source_rank	linear_SVM	GSE198600	GSM5953347	0	-1.6814597405948084	frozen_external
source_rank	linear_SVM	GSE198600	GSM5953348	0	-1.2274335527483218	frozen_external
source_rank	linear_SVM	GSE198600	GSM5953349	0	-1.53162334806655	frozen_external
source_rank	linear_SVM	GSE198600	GSM5953350	0	-1.5029178314385017	frozen_external
source_rank	linear_SVM	GSE198600	GSM5953351	0	-0.8480131111201477	frozen_external
source_rank	linear_SVM	GSE198600	GSM5953352	1	-1.5157053516100563	frozen_external
source_rank	linear_SVM	GSE198600	GSM5953353	1	-1.804732594305556	frozen_external
source_rank	linear_SVM	GSE198600	GSM5953354	1	-1.807270624131581	frozen_external
source_rank	linear_SVM	GSE198600	GSM5953355	1	-1.1729296840414367	frozen_external
source_rank	linear_SVM	GSE198600	GSM5953356	1	-1.540080001791721	frozen_external
source_rank	linear_SVM	GSE198600	GSM5953357	1	-1.4778042891526635	frozen_external
source_rank	linear_SVM	GSE41571	GSM1019539	1	-1.2514237186582653	frozen_external
source_rank	linear_SVM	GSE41571	GSM1019540	1	-1.1217995938156273	frozen_external
source_rank	linear_SVM	GSE41571	GSM1019541	1	-1.9372966124245603	frozen_external
source_rank	linear_SVM	GSE41571	GSM1019542	1	-1.9151972573456146	frozen_external
source_rank	linear_SVM	GSE41571	GSM1019543	1	-1.9651132086850844	frozen_external
source_rank	linear_SVM	GSE41571	GSM1019544	0	-1.3868766122743035	frozen_external
source_rank	linear_SVM	GSE41571	GSM1019545	0	-1.4812516542713017	frozen_external
source_rank	linear_SVM	GSE41571	GSM1019546	0	-1.9499071201206224	frozen_external
source_rank	linear_SVM	GSE41571	GSM1019547	0	-1.5614452298442774	frozen_external
source_rank	linear_SVM	GSE41571	GSM1019548	0	-0.868694827454066	frozen_external
source_rank	linear_SVM	GSE41571	GSM1019549	0	-1.736367493202113	frozen_external
source_rank	linear_SVM	GSE163154	GSM4973394	0	0.22338493457141678	frozen_external
source_rank	linear_SVM	GSE163154	GSM4973395	0	0.465447655875695	frozen_external
source_rank	linear_SVM	GSE163154	GSM4973397	0	0.29617486005870125	frozen_external
source_rank	linear_SVM	GSE163154	GSM4973398	0	0.18297113442465218	frozen_external
source_rank	linear_SVM	GSE163154	GSM4973400	0	0.4460224855463925	frozen_external
source_rank	linear_SVM	GSE163154	GSM4973401	0	0.7950936854677879	frozen_external
source_rank	linear_SVM	GSE163154	GSM4973403	0	0.5840309402496897	frozen_external
source_rank	linear_SVM	GSE163154	GSM4973404	0	0.21784212855497193	frozen_external
source_rank	linear_SVM	GSE163154	GSM4973406	0	0.15589613579125733	frozen_external
source_rank	linear_SVM	GSE163154	GSM4973408	0	-0.48932547550019767	frozen_external
source_rank	linear_SVM	GSE163154	GSM4973409	0	0.22367119844319228	frozen_external
source_rank	linear_SVM	GSE163154	GSM4973411	0	-0.1813026146062827	frozen_external
source_rank	linear_SVM	GSE163154	GSM4973412	0	0.287496403206064	frozen_external
source_rank	linear_SVM	GSE163154	GSM4973414	0	0.13986904780098164	frozen_external
source_rank	linear_SVM	GSE163154	GSM4973415	0	-0.04628346215256873	frozen_external
source_rank	linear_SVM	GSE163154	GSM4973417	0	-0.46217359607516556	frozen_external
source_rank	linear_SVM	GSE163154	GSM4973418	1	-0.4544781965282283	frozen_external
source_rank	linear_SVM	GSE163154	GSM4973419	1	0.41075598143361497	frozen_external
source_rank	linear_SVM	GSE163154	GSM4973421	1	-0.5065225824745215	frozen_external
source_rank	linear_SVM	GSE163154	GSM4973422	1	0.09012801198716092	frozen_external
source_rank	linear_SVM	GSE163154	GSM4973424	1	0.06763836106673077	frozen_external
source_rank	linear_SVM	GSE163154	GSM4973425	1	-0.2141234379569103	frozen_external
source_rank	linear_SVM	GSE163154	GSM4973427	1	0.11127267247270128	frozen_external
source_rank	linear_SVM	GSE163154	GSM4973429	1	-0.0965327041738	frozen_external
source_rank	linear_SVM	GSE163154	GSM4973430	1	0.1938591264094951	frozen_external
source_rank	linear_SVM	GSE163154	GSM4973432	1	0.07003705397692533	frozen_external
source_rank	linear_SVM	GSE163154	GSM4973433	1	-0.09120354200962802	frozen_external
source_rank	linear_SVM	GSE163154	GSM4973435	1	-0.006910088008996507	frozen_external
source_rank	linear_SVM	GSE163154	GSM4973436	1	-0.1894811765930054	frozen_external
source_rank	linear_SVM	GSE163154	GSM4973438	1	0.0028630461284009923	frozen_external
source_rank	linear_SVM	GSE163154	GSM4973439	1	-0.36096436977759505	frozen_external
source_rank	linear_SVM	GSE163154	GSM4973440	1	-0.7215853772213436	frozen_external
source_rank	linear_SVM	GSE163154	GSM4973441	1	0.07792110121858908	frozen_external
source_rank	linear_SVM	GSE163154	GSM4973443	1	-0.6383071897145614	frozen_external
source_rank	linear_SVM	GSE163154	GSM4973444	1	-0.10164601083899544	frozen_external
source_rank	linear_SVM	GSE163154	GSM4973445	1	0.3935409246311435	frozen_external
source_rank	linear_SVM	GSE163154	GSM4973446	1	0.07507515433355144	frozen_external
source_rank	linear_SVM	GSE163154	GSM4973448	1	0.3920153644792124	frozen_external
source_rank	linear_SVM	GSE163154	GSM4973449	1	-0.34028590537055076	frozen_external
source_rank	linear_SVM	GSE163154	GSM4973451	1	-0.2866585873965304	frozen_external
source_rank	linear_SVM	GSE163154	GSM4973452	1	-0.09225356380333119	frozen_external
source_rank	linear_SVM	GSE163154	GSM4973454	1	-0.19837536241634873	frozen_external
source_rank	linear_SVM	GSE163154	GSM4973456	1	0.04445860954741876	frozen_external
source_rank	linear_SVM	GSE21545	GSM892615	0	-1.7431246704884733	frozen_external	GSE21545_individual_279	1738
source_rank	linear_SVM	GSE21545	GSM892616	0	-1.0041280905878662	frozen_external	GSE21545_individual_281	697
source_rank	linear_SVM	GSE21545	GSM892617	1	-2.039674395634176	frozen_external	GSE21545_individual_282	2
source_rank	linear_SVM	GSE21545	GSM892618	0	-0.7083094406882351	frozen_external	GSE21545_individual_284	1767
source_rank	linear_SVM	GSE21545	GSM892619	0	-1.9094504355323398	frozen_external	GSE21545_individual_285	1326
source_rank	linear_SVM	GSE21545	GSM892620	0	-1.7866512848944192	frozen_external	GSE21545_individual_286	1427
source_rank	linear_SVM	GSE21545	GSM892621	1	-1.0499985995467547	frozen_external	GSE21545_individual_288	7
source_rank	linear_SVM	GSE21545	GSM892622	0	-1.8933608795673806	frozen_external	GSE21545_individual_292	1422
source_rank	linear_SVM	GSE21545	GSM892623	0	-1.6016233722153894	frozen_external	GSE21545_individual_296	1320
source_rank	linear_SVM	GSE21545	GSM892624	0	-1.6831888379871172	frozen_external	GSE21545_individual_297	2220
source_rank	linear_SVM	GSE21545	GSM892625	0	-1.9149116826919799	frozen_external	GSE21545_individual_298	689
source_rank	linear_SVM	GSE21545	GSM892626	1	-1.5362848731889063	frozen_external	GSE21545_individual_300	1315
source_rank	linear_SVM	GSE21545	GSM892627	0	-1.6176371096346642	frozen_external	GSE21545_individual_301	676
source_rank	linear_SVM	GSE21545	GSM892628	0	-2.026958650859357	frozen_external	GSE21545_individual_302	1710
source_rank	linear_SVM	GSE21545	GSM892629	0	-1.6970331952423021	frozen_external	GSE21545_individual_306	1688
source_rank	linear_SVM	GSE21545	GSM892630	0	-1.6856866576944733	frozen_external	GSE21545_individual_311	1711
source_rank	linear_SVM	GSE21545	GSM892631	0	-1.7909862018476876	frozen_external	GSE21545_individual_313	751
source_rank	linear_SVM	GSE21545	GSM892632	0	-1.730762726727542	frozen_external	GSE21545_individual_316	2223
source_rank	linear_SVM	GSE21545	GSM892633	0	-1.6173647369054163	frozen_external	GSE21545_individual_318	1680
source_rank	linear_SVM	GSE21545	GSM892634	0	-1.608091489791933	frozen_external	GSE21545_individual_322	2901
source_rank	linear_SVM	GSE21545	GSM892635	0	-1.4344694377845113	frozen_external	GSE21545_individual_324	2137
source_rank	linear_SVM	GSE21545	GSM892636	0	-1.123572611560824	frozen_external	GSE21545_individual_327	1876
source_rank	linear_SVM	GSE21545	GSM892637	0	-1.6486616471110243	frozen_external	GSE21545_individual_333	627
source_rank	linear_SVM	GSE21545	GSM892638	0	-1.415931005410212	frozen_external	GSE21545_individual_334	1779
source_rank	linear_SVM	GSE21545	GSM892639	0	-1.7481834075619147	frozen_external	GSE21545_individual_337	1542
source_rank	linear_SVM	GSE21545	GSM892640	0	-1.565555819775781	frozen_external	GSE21545_individual_340	777
source_rank	linear_SVM	GSE21545	GSM892641	0	-1.8096304102743073	frozen_external	GSE21545_individual_345	687
source_rank	linear_SVM	GSE21545	GSM892642	0	-1.6676305667987326	frozen_external	GSE21545_individual_346	1157
source_rank	linear_SVM	GSE21545	GSM892643	0	-1.4213930362704605	frozen_external	GSE21545_individual_355	739
source_rank	linear_SVM	GSE21545	GSM892644	1	-1.7229836344748957	frozen_external	GSE21545_individual_356	2
source_rank	linear_SVM	GSE21545	GSM892645	0	-1.989414515541814	frozen_external	GSE21545_individual_359	1674
source_rank	linear_SVM	GSE21545	GSM892646	0	-1.988505763433024	frozen_external	GSE21545_individual_360	2181
source_rank	linear_SVM	GSE21545	GSM892647	0	-1.9700382206259857	frozen_external	GSE21545_individual_363	1649
source_rank	linear_SVM	GSE21545	GSM892648	0	-1.451430660528281	frozen_external	GSE21545_individual_364	1842
source_rank	linear_SVM	GSE21545	GSM892649	1	-2.0018106690503656	frozen_external	GSE21545_individual_365	922
source_rank	linear_SVM	GSE21545	GSM892650	1	-1.6569896875710028	frozen_external	GSE21545_individual_366	1
source_rank	linear_SVM	GSE21545	GSM892651	0	-1.8909070729113873	frozen_external	GSE21545_individual_367	1886
source_rank	linear_SVM	GSE21545	GSM892652	0	-1.4455069569919081	frozen_external	GSE21545_individual_370	1633
source_rank	linear_SVM	GSE21545	GSM892653	0	-1.6654656132857508	frozen_external	GSE21545_individual_371	1724
source_rank	linear_SVM	GSE21545	GSM892654	0	-1.0711072653913782	frozen_external	GSE21545_individual_372	759
source_rank	linear_SVM	GSE21545	GSM892655	1	-1.708318768401313	frozen_external	GSE21545_individual_378	9
source_rank	linear_SVM	GSE21545	GSM892656	0	-0.37118781600654094	frozen_external	GSE21545_individual_383	1631
source_rank	linear_SVM	GSE21545	GSM892657	0	-2.2003076183220274	frozen_external	GSE21545_individual_384	1901
source_rank	linear_SVM	GSE21545	GSM892658	0	-1.761475095733009	frozen_external	GSE21545_individual_388	2272
source_rank	linear_SVM	GSE21545	GSM892659	0	-1.692456513507364	frozen_external	GSE21545_individual_391	1345
source_rank	linear_SVM	GSE21545	GSM892660	0	-1.6063153059443667	frozen_external	GSE21545_individual_392	753
source_rank	linear_SVM	GSE21545	GSM892661	0	-1.5711702215221806	frozen_external	GSE21545_individual_397	1557
source_rank	linear_SVM	GSE21545	GSM892662	0	-2.140992977862195	frozen_external	GSE21545_individual_398	1360
source_rank	linear_SVM	GSE21545	GSM892663	0	-1.1267219787962028	frozen_external	GSE21545_individual_400	2656
source_rank	linear_SVM	GSE21545	GSM892664	1	-1.7825534989390668	frozen_external	GSE21545_individual_404	5
source_rank	linear_SVM	GSE21545	GSM892665	0	-1.9895408481114625	frozen_external	GSE21545_individual_406	1501
source_rank	linear_SVM	GSE21545	GSM892666	0	-1.3296989480285775	frozen_external	GSE21545_individual_408	2131
source_rank	linear_SVM	GSE21545	GSM892667	0	-2.2406446085204594	frozen_external	GSE21545_individual_411	1449
source_rank	linear_SVM	GSE21545	GSM892668	1	-1.6249482074323613	frozen_external	GSE21545_individual_412	2
source_rank	linear_SVM	GSE21545	GSM892669	0	-1.6542583058756928	frozen_external	GSE21545_individual_414	2069
source_rank	linear_SVM	GSE21545	GSM892670	0	-1.8888249750908732	frozen_external	GSE21545_individual_420	1493
source_rank	linear_SVM	GSE21545	GSM892671	1	-2.419169842410802	frozen_external	GSE21545_individual_421	1508
source_rank	linear_SVM	GSE21545	GSM892672	0	-2.1361419479789863	frozen_external	GSE21545_individual_425	2138
source_rank	linear_SVM	GSE21545	GSM892673	1	-1.815605423132116	frozen_external	GSE21545_individual_427	440
source_rank	linear_SVM	GSE21545	GSM892674	1	-1.3678784205975185	frozen_external	GSE21545_individual_429	6
source_rank	linear_SVM	GSE21545	GSM892675	0	-1.3057034462927386	frozen_external	GSE21545_individual_430	686
source_rank	linear_SVM	GSE21545	GSM892676	0	-1.8246181609819774	frozen_external	GSE21545_individual_431	1905
source_rank	linear_SVM	GSE21545	GSM892677	0	-1.5177002636571677	frozen_external	GSE21545_individual_433	633
source_rank	linear_SVM	GSE21545	GSM892678	0	-2.048133974490342	frozen_external	GSE21545_individual_439	1523
source_rank	linear_SVM	GSE21545	GSM892679	1	-1.1494204498620024	frozen_external	GSE21545_individual_440	845
source_rank	linear_SVM	GSE21545	GSM892680	0	-2.5054406120331416	frozen_external	GSE21545_individual_442	1207
source_rank	linear_SVM	GSE21545	GSM892681	1	-1.9565283493066956	frozen_external	GSE21545_individual_446	9
source_rank	linear_SVM	GSE21545	GSM892682	0	-1.5270684668109458	frozen_external	GSE21545_individual_454	2046
source_rank	linear_SVM	GSE21545	GSM892683	1	-1.794886688933704	frozen_external	GSE21545_individual_458	8
source_rank	linear_SVM	GSE21545	GSM892684	0	-1.2543937357852655	frozen_external	GSE21545_individual_466	1382
source_rank	linear_SVM	GSE21545	GSM892685	1	-2.199961828310982	frozen_external	GSE21545_individual_477	1222
source_rank	linear_SVM	GSE21545	GSM892686	0	-1.7864300824641155	frozen_external	GSE21545_individual_479	1367
source_rank	linear_SVM	GSE21545	GSM892687	0	-1.9549468788782658	frozen_external	GSE21545_individual_481	1711
source_rank	linear_SVM	GSE21545	GSM892688	0	-1.6974280955691274	frozen_external	GSE21545_individual_489	1709
source_rank	linear_SVM	GSE21545	GSM892689	0	-1.7593230930576096	frozen_external	GSE21545_individual_492	1726
source_rank	linear_SVM	GSE21545	GSM892690	0	-1.828807994279302	frozen_external	GSE21545_individual_497	1758
source_rank	linear_SVM	GSE21545	GSM892691	0	-2.1222258302785155	frozen_external	GSE21545_individual_502	2026
source_rank	linear_SVM	GSE21545	GSM892692	0	-1.7070869541118114	frozen_external	GSE21545_individual_509	1544
source_rank	linear_SVM	GSE21545	GSM892693	0	-1.4441666586506348	frozen_external	GSE21545_individual_514	1877
source_rank	linear_SVM	GSE21545	GSM892694	0	-1.6677892126412324	frozen_external	GSE21545_individual_519	746
source_rank	linear_SVM	GSE21545	GSM892695	0	-1.641179044686031	frozen_external	GSE21545_individual_520	662
source_rank	linear_SVM	GSE21545	GSM892696	1	-1.5135022027100071	frozen_external	GSE21545_individual_521	1182
source_rank	linear_SVM	GSE21545	GSM892697	0	-2.8559376569175674	frozen_external	GSE21545_individual_528	1772
source_rank	linear_SVM	GSE21545	GSM892698	0	-1.7648037414144526	frozen_external	GSE21545_individual_531	2059
source_rank	linear_SVM	GSE21545	GSM892699	0	-0.8800694805131295	frozen_external	GSE21545_individual_532	744
source_rank	linear_SVM	GSE21545	GSM892700	0	-1.6093552865096448	frozen_external	GSE21545_individual_538	2125
source_rank	linear_SVM	GSE21545	GSM892701	1	-1.998727183906432	frozen_external	GSE21545_individual_541	231
source_rank	linear_SVM	GSE21545	GSM892702	0	-1.6993333627300402	frozen_external	GSE21545_individual_544	1670
source_rank	linear_SVM	GSE21545	GSM892703	0	-1.6525879705018132	frozen_external	GSE21545_individual_550	716
source_rank	linear_SVM	GSE21545	GSM892704	0	-1.8425067558070651	frozen_external	GSE21545_individual_551	1410
source_rank	linear_SVM	GSE21545	GSM892705	0	-1.4678690269436105	frozen_external	GSE21545_individual_552	1886
source_rank	linear_SVM	GSE21545	GSM892706	0	-1.4717349345585622	frozen_external	GSE21545_individual_554	1732
source_rank	linear_SVM	GSE21545	GSM892707	0	-1.6000130321885144	frozen_external	GSE21545_individual_558	1848
source_rank	linear_SVM	GSE21545	GSM892708	1	-1.6791224882534088	frozen_external	GSE21545_individual_561	5
source_rank	linear_SVM	GSE21545	GSM892709	0	-2.286745837973524	frozen_external	GSE21545_individual_564	1170
source_rank	linear_SVM	GSE21545	GSM892710	0	-1.8655121758735251	frozen_external	GSE21545_individual_571	1169
source_rank	linear_SVM	GSE21545	GSM892711	0	-2.632433225376067	frozen_external	GSE21545_individual_587	2083
source_rank	linear_SVM	GSE21545	GSM892712	0	-1.7950562902818372	frozen_external	GSE21545_individual_588	1704
source_rank	linear_SVM	GSE21545	GSM892713	1	-1.762572983034572	frozen_external	GSE21545_individual_591	21
source_rank	linear_SVM	GSE21545	GSM892714	0	-1.421866612522038	frozen_external	GSE21545_individual_597	2115
source_rank	linear_SVM	GSE21545	GSM892715	0	-1.8787150641542083	frozen_external	GSE21545_individual_603	1306
source_rank	linear_SVM	GSE21545	GSM892716	0	-1.4239730145733975	frozen_external	GSE21545_individual_605	1870
source_rank	linear_SVM	GSE21545	GSM892717	0	-1.894342968286954	frozen_external	GSE21545_individual_606	1173
source_rank	linear_SVM	GSE21545	GSM892718	0	-1.435366735022311	frozen_external	GSE21545_individual_618	395
source_rank	linear_SVM	GSE21545	GSM892719	0	-1.5330835783341183	frozen_external	GSE21545_individual_619	2619
source_rank	linear_SVM	GSE21545	GSM892720	0	-2.017761626594722	frozen_external	GSE21545_individual_624	1752
source_rank	linear_SVM	GSE21545	GSM892721	0	-1.6994542012261467	frozen_external	GSE21545_individual_625	1207
source_rank	linear_SVM	GSE21545	GSM892722	0	-1.550663032842686	frozen_external	GSE21545_individual_627	757
source_rank	linear_SVM	GSE21545	GSM892723	0	-2.095070564864244	frozen_external	GSE21545_individual_629	2888
source_rank	linear_SVM	GSE21545	GSM892724	1	-2.0099205290525735	frozen_external	GSE21545_individual_630	423
source_rank	linear_SVM	GSE21545	GSM892725	1	-1.6265585239803169	frozen_external	GSE21545_individual_635	122
source_rank	linear_SVM	GSE21545	GSM892726	0	-2.2191194485837435	frozen_external	GSE21545_individual_638	1890
source_rank	linear_SVM	GSE21545	GSM892727	0	-1.6722030684513358	frozen_external	GSE21545_individual_642	1907
source_rank	linear_SVM	GSE21545	GSM892728	0	-0.7284321398840854	frozen_external	GSE21545_individual_645	2397
source_rank	linear_SVM	GSE21545	GSM892729	0	-1.7813224513919783	frozen_external	GSE21545_individual_646	686
source_rank	linear_SVM	GSE21545	GSM892730	0	-1.6740740945113932	frozen_external	GSE21545_individual_651	2997
source_rank	linear_SVM	GSE21545	GSM892731	0	-1.5824362992032328	frozen_external	GSE21545_individual_654	652
source_rank	linear_SVM	GSE21545	GSM892732	1	-1.759020709961928	frozen_external	GSE21545_individual_659	796
source_rank	linear_SVM	GSE21545	GSM892733	0	-1.9958856775380498	frozen_external	GSE21545_individual_664	1186
source_rank	linear_SVM	GSE21545	GSM892734	1	-2.1782758961346245	frozen_external	GSE21545_individual_669	516
source_rank	linear_SVM	GSE21545	GSM892735	0	-1.8846112252745786	frozen_external	GSE21545_individual_675	2223
source_rank	linear_SVM	GSE21545	GSM892736	0	-1.4583955001926145	frozen_external	GSE21545_individual_677	1347
source_rank	linear_SVM	GSE21545	GSM892737	0	-1.5362744882972759	frozen_external	GSE21545_individual_678	2123
source_rank	linear_SVM	GSE21545	GSM892738	0	-1.6931377215482266	frozen_external	GSE21545_individual_680	1792
source_rank	linear_SVM	GSE21545	GSM892739	1	-1.9676352427670578	frozen_external	GSE21545_individual_681	103
source_rank	linear_SVM	GSE21545	GSM892740	0	-2.0926133384045174	frozen_external	GSE21545_individual_686	1479
source_rank	random_forest	GSE98278	GSM2590372	0	0.2960833333333333	nested_outer_fold			0.0	0.0	all
source_rank	random_forest	GSE98278	GSM2590373	0	0.3095	nested_outer_fold			0.0	0.0	all
source_rank	random_forest	GSE98278	GSM2590375	0	0.13658333333333333	nested_outer_fold			0.0	0.0	all
source_rank	random_forest	GSE98278	GSM2590379	0	0.0795	nested_outer_fold			0.0	0.0	all
source_rank	random_forest	GSE98278	GSM2590395	1	0.5126666666666666	nested_outer_fold			0.0	0.0	all
source_rank	random_forest	GSE98278	GSM2590403	0	0.3583333333333332	nested_outer_fold			0.0	0.0	all
source_rank	random_forest	GSE98278	GSM2590404	0	0.34650000000000003	nested_outer_fold			0.0	0.0	all
source_rank	random_forest	GSE98278	GSM2590405	0	0.3965833333333333	nested_outer_fold			0.0	0.0	all
source_rank	random_forest	GSE98278	GSM2590406	0	0.15016666666666667	nested_outer_fold			0.0	0.0	all
source_rank	random_forest	GSE98278	GSM2590410	1	0.7672500000000001	nested_outer_fold			0.0	0.0	all
source_rank	random_forest	GSE98278	GSM2590412	1	0.698202380952381	nested_outer_fold			0.0	0.0	all
source_rank	random_forest	GSE98278	GSM2590414	1	0.662952380952381	nested_outer_fold			0.0	0.0	all
source_rank	random_forest	GSE98278	GSM2590370	0	0.32799999999999996	nested_outer_fold			0.0	1.0	all
source_rank	random_forest	GSE98278	GSM2590371	0	0.2371666666666667	nested_outer_fold			0.0	1.0	all
source_rank	random_forest	GSE98278	GSM2590377	0	0.3687499999999999	nested_outer_fold			0.0	1.0	all
source_rank	random_forest	GSE98278	GSM2590378	0	0.12583333333333335	nested_outer_fold			0.0	1.0	all
source_rank	random_forest	GSE98278	GSM2590380	0	0.20558333333333337	nested_outer_fold			0.0	1.0	all
source_rank	random_forest	GSE98278	GSM2590381	0	0.10833333333333332	nested_outer_fold			0.0	1.0	all
source_rank	random_forest	GSE98278	GSM2590382	0	0.138	nested_outer_fold			0.0	1.0	all
source_rank	random_forest	GSE98278	GSM2590387	0	0.15958333333333333	nested_outer_fold			0.0	1.0	all
source_rank	random_forest	GSE98278	GSM2590396	1	0.7384999999999999	nested_outer_fold			0.0	1.0	all
source_rank	random_forest	GSE98278	GSM2590399	1	0.32041666666666674	nested_outer_fold			0.0	1.0	all
source_rank	random_forest	GSE98278	GSM2590411	1	0.7	nested_outer_fold			0.0	1.0	all
source_rank	random_forest	GSE98278	GSM2590415	1	0.24250000000000005	nested_outer_fold			0.0	1.0	all
source_rank	random_forest	GSE98278	GSM2590376	0	0.0425	nested_outer_fold			0.0	2.0	all
source_rank	random_forest	GSE98278	GSM2590383	0	0.05083333333333333	nested_outer_fold			0.0	2.0	all
source_rank	random_forest	GSE98278	GSM2590384	0	0.30200000000000005	nested_outer_fold			0.0	2.0	all
source_rank	random_forest	GSE98278	GSM2590386	0	0.4349166666666667	nested_outer_fold			0.0	2.0	all
source_rank	random_forest	GSE98278	GSM2590390	0	0.7369166666666668	nested_outer_fold			0.0	2.0	all
source_rank	random_forest	GSE98278	GSM2590392	0	0.11467857142857144	nested_outer_fold			0.0	2.0	all
source_rank	random_forest	GSE98278	GSM2590393	0	0.38100000000000006	nested_outer_fold			0.0	2.0	all
source_rank	random_forest	GSE98278	GSM2590397	1	0.86375	nested_outer_fold			0.0	2.0	all
source_rank	random_forest	GSE98278	GSM2590400	1	0.6775833333333332	nested_outer_fold			0.0	2.0	all
source_rank	random_forest	GSE98278	GSM2590402	0	0.2661785714285714	nested_outer_fold			0.0	2.0	all
source_rank	random_forest	GSE98278	GSM2590413	1	0.49226190476190473	nested_outer_fold			0.0	2.0	all
source_rank	random_forest	GSE98278	GSM2590417	1	0.7203333333333332	nested_outer_fold			0.0	2.0	all
source_rank	random_forest	GSE98278	GSM2590374	0	0.11791666666666666	nested_outer_fold			0.0	3.0	all
source_rank	random_forest	GSE98278	GSM2590385	0	0.19891666666666666	nested_outer_fold			0.0	3.0	all
source_rank	random_forest	GSE98278	GSM2590388	0	0.5478333333333333	nested_outer_fold			0.0	3.0	all
source_rank	random_forest	GSE98278	GSM2590389	0	0.009166666666666667	nested_outer_fold			0.0	3.0	all
source_rank	random_forest	GSE98278	GSM2590391	0	0.07483333333333335	nested_outer_fold			0.0	3.0	all
source_rank	random_forest	GSE98278	GSM2590394	1	0.2711666666666666	nested_outer_fold			0.0	3.0	all
source_rank	random_forest	GSE98278	GSM2590398	1	0.61625	nested_outer_fold			0.0	3.0	all
source_rank	random_forest	GSE98278	GSM2590401	1	0.38616666666666666	nested_outer_fold			0.0	3.0	all
source_rank	random_forest	GSE98278	GSM2590407	0	0.4970833333333334	nested_outer_fold			0.0	3.0	all
source_rank	random_forest	GSE98278	GSM2590408	0	0.17375000000000004	nested_outer_fold			0.0	3.0	all
source_rank	random_forest	GSE98278	GSM2590409	1	0.4333333333333333	nested_outer_fold			0.0	3.0	all
source_rank	random_forest	GSE98278	GSM2590416	1	0.5254166666666668	nested_outer_fold			0.0	3.0	all
source_rank	random_forest	GSE98278	GSM2590371	0	0.38283333333333347	nested_outer_fold			1.0	4.0	all
source_rank	random_forest	GSE98278	GSM2590386	0	0.4939761904761904	nested_outer_fold			1.0	4.0	all
source_rank	random_forest	GSE98278	GSM2590387	0	0.29883333333333334	nested_outer_fold			1.0	4.0	all
source_rank	random_forest	GSE98278	GSM2590388	0	0.5193928571428571	nested_outer_fold			1.0	4.0	all
source_rank	random_forest	GSE98278	GSM2590392	0	0.14083333333333337	nested_outer_fold			1.0	4.0	all
source_rank	random_forest	GSE98278	GSM2590396	1	0.7965595238095239	nested_outer_fold			1.0	4.0	all
source_rank	random_forest	GSE98278	GSM2590398	1	0.736	nested_outer_fold			1.0	4.0	all
source_rank	random_forest	GSE98278	GSM2590401	1	0.5866666666666667	nested_outer_fold			1.0	4.0	all
source_rank	random_forest	GSE98278	GSM2590405	0	0.27016666666666667	nested_outer_fold			1.0	4.0	all
source_rank	random_forest	GSE98278	GSM2590407	0	0.45980952380952383	nested_outer_fold			1.0	4.0	all
source_rank	random_forest	GSE98278	GSM2590408	0	0.09641666666666665	nested_outer_fold			1.0	4.0	all
source_rank	random_forest	GSE98278	GSM2590415	1	0.39897619047619043	nested_outer_fold			1.0	4.0	all
source_rank	random_forest	GSE98278	GSM2590370	0	0.05	nested_outer_fold			1.0	5.0	all
source_rank	random_forest	GSE98278	GSM2590375	0	0.226	nested_outer_fold			1.0	5.0	all
source_rank	random_forest	GSE98278	GSM2590379	0	0.15566666666666668	nested_outer_fold			1.0	5.0	all
source_rank	random_forest	GSE98278	GSM2590380	0	0.17025	nested_outer_fold			1.0	5.0	all
source_rank	random_forest	GSE98278	GSM2590382	0	0.05559523809523809	nested_outer_fold			1.0	5.0	all
source_rank	random_forest	GSE98278	GSM2590385	0	0.04976190476190476	nested_outer_fold			1.0	5.0	all
source_rank	random_forest	GSE98278	GSM2590389	0	0.08208333333333333	nested_outer_fold			1.0	5.0	all
source_rank	random_forest	GSE98278	GSM2590390	0	0.8739285714285714	nested_outer_fold			1.0	5.0	all
source_rank	random_forest	GSE98278	GSM2590395	1	0.5710000000000002	nested_outer_fold			1.0	5.0	all
source_rank	random_forest	GSE98278	GSM2590413	1	0.4954166666666667	nested_outer_fold			1.0	5.0	all
source_rank	random_forest	GSE98278	GSM2590414	1	0.6130833333333333	nested_outer_fold			1.0	5.0	all
source_rank	random_forest	GSE98278	GSM2590417	1	0.6917500000000001	nested_outer_fold			1.0	5.0	all
source_rank	random_forest	GSE98278	GSM2590373	0	0.16583333333333336	nested_outer_fold			1.0	6.0	all
source_rank	random_forest	GSE98278	GSM2590376	0	0.024666666666666667	nested_outer_fold			1.0	6.0	all
source_rank	random_forest	GSE98278	GSM2590377	0	0.4606666666666666	nested_outer_fold			1.0	6.0	all
source_rank	random_forest	GSE98278	GSM2590378	0	0.09783333333333331	nested_outer_fold			1.0	6.0	all
source_rank	random_forest	GSE98278	GSM2590381	0	0.06233333333333333	nested_outer_fold			1.0	6.0	all
source_rank	random_forest	GSE98278	GSM2590393	0	0.41608333333333325	nested_outer_fold			1.0	6.0	all
source_rank	random_forest	GSE98278	GSM2590394	1	0.5060833333333332	nested_outer_fold			1.0	6.0	all
source_rank	random_forest	GSE98278	GSM2590404	0	0.2370833333333333	nested_outer_fold			1.0	6.0	all
source_rank	random_forest	GSE98278	GSM2590406	0	0.185	nested_outer_fold			1.0	6.0	all
source_rank	random_forest	GSE98278	GSM2590409	1	0.5836666666666667	nested_outer_fold			1.0	6.0	all
source_rank	random_forest	GSE98278	GSM2590410	1	0.81	nested_outer_fold			1.0	6.0	all
source_rank	random_forest	GSE98278	GSM2590412	1	0.8562500000000002	nested_outer_fold			1.0	6.0	all
source_rank	random_forest	GSE98278	GSM2590372	0	0.34575	nested_outer_fold			1.0	7.0	all
source_rank	random_forest	GSE98278	GSM2590374	0	0.213	nested_outer_fold			1.0	7.0	all
source_rank	random_forest	GSE98278	GSM2590383	0	0.04908333333333333	nested_outer_fold			1.0	7.0	all
source_rank	random_forest	GSE98278	GSM2590384	0	0.3228333333333333	nested_outer_fold			1.0	7.0	all
source_rank	random_forest	GSE98278	GSM2590391	0	0.021166666666666667	nested_outer_fold			1.0	7.0	all
source_rank	random_forest	GSE98278	GSM2590397	1	0.6525833333333335	nested_outer_fold			1.0	7.0	all
source_rank	random_forest	GSE98278	GSM2590399	1	0.33391666666666664	nested_outer_fold			1.0	7.0	all
source_rank	random_forest	GSE98278	GSM2590400	1	0.6463333333333334	nested_outer_fold			1.0	7.0	all
source_rank	random_forest	GSE98278	GSM2590402	0	0.3473333333333333	nested_outer_fold			1.0	7.0	all
source_rank	random_forest	GSE98278	GSM2590403	0	0.4213333333333334	nested_outer_fold			1.0	7.0	all
source_rank	random_forest	GSE98278	GSM2590411	1	0.5703333333333334	nested_outer_fold			1.0	7.0	all
source_rank	random_forest	GSE98278	GSM2590416	1	0.5300833333333334	nested_outer_fold			1.0	7.0	all
source_rank	random_forest	GSE98278	GSM2590376	0	0.017916666666666664	nested_outer_fold			2.0	8.0	all
source_rank	random_forest	GSE98278	GSM2590379	0	0.185	nested_outer_fold			2.0	8.0	all
source_rank	random_forest	GSE98278	GSM2590380	0	0.19625	nested_outer_fold			2.0	8.0	all
source_rank	random_forest	GSE98278	GSM2590381	0	0.02583333333333333	nested_outer_fold			2.0	8.0	all
source_rank	random_forest	GSE98278	GSM2590389	0	0.05166666666666666	nested_outer_fold			2.0	8.0	all
source_rank	random_forest	GSE98278	GSM2590402	0	0.21458333333333335	nested_outer_fold			2.0	8.0	all
source_rank	random_forest	GSE98278	GSM2590405	0	0.17900000000000002	nested_outer_fold			2.0	8.0	all
source_rank	random_forest	GSE98278	GSM2590407	0	0.11758333333333333	nested_outer_fold			2.0	8.0	all
source_rank	random_forest	GSE98278	GSM2590413	1	0.4704166666666667	nested_outer_fold			2.0	8.0	all
source_rank	random_forest	GSE98278	GSM2590415	1	0.25133333333333335	nested_outer_fold			2.0	8.0	all
source_rank	random_forest	GSE98278	GSM2590416	1	0.5341666666666667	nested_outer_fold			2.0	8.0	all
source_rank	random_forest	GSE98278	GSM2590417	1	0.7803333333333332	nested_outer_fold			2.0	8.0	all
source_rank	random_forest	GSE98278	GSM2590371	0	0.5005833333333333	nested_outer_fold			2.0	9.0	all
source_rank	random_forest	GSE98278	GSM2590372	0	0.19375	nested_outer_fold			2.0	9.0	all
source_rank	random_forest	GSE98278	GSM2590374	0	0.20983333333333334	nested_outer_fold			2.0	9.0	all
source_rank	random_forest	GSE98278	GSM2590378	0	0.12566666666666668	nested_outer_fold			2.0	9.0	all
source_rank	random_forest	GSE98278	GSM2590382	0	0.07604166666666667	nested_outer_fold			2.0	9.0	all
source_rank	random_forest	GSE98278	GSM2590388	0	0.566	nested_outer_fold			2.0	9.0	all
source_rank	random_forest	GSE98278	GSM2590391	0	0.02625	nested_outer_fold			2.0	9.0	all
source_rank	random_forest	GSE98278	GSM2590392	0	0.06229166666666667	nested_outer_fold			2.0	9.0	all
source_rank	random_forest	GSE98278	GSM2590395	1	0.38933333333333336	nested_outer_fold			2.0	9.0	all
source_rank	random_forest	GSE98278	GSM2590396	1	0.7597499999999999	nested_outer_fold			2.0	9.0	all
source_rank	random_forest	GSE98278	GSM2590397	1	0.6511666666666668	nested_outer_fold			2.0	9.0	all
source_rank	random_forest	GSE98278	GSM2590398	1	0.4705	nested_outer_fold			2.0	9.0	all
source_rank	random_forest	GSE98278	GSM2590370	0	0.14791666666666667	nested_outer_fold			2.0	10.0	all
source_rank	random_forest	GSE98278	GSM2590383	0	0.11416666666666668	nested_outer_fold			2.0	10.0	all
source_rank	random_forest	GSE98278	GSM2590384	0	0.20089285714285715	nested_outer_fold			2.0	10.0	all
source_rank	random_forest	GSE98278	GSM2590386	0	0.6272916666666667	nested_outer_fold			2.0	10.0	all
source_rank	random_forest	GSE98278	GSM2590387	0	0.13041666666666668	nested_outer_fold			2.0	10.0	all
source_rank	random_forest	GSE98278	GSM2590390	0	0.7491666666666665	nested_outer_fold			2.0	10.0	all
source_rank	random_forest	GSE98278	GSM2590393	0	0.402	nested_outer_fold			2.0	10.0	all
source_rank	random_forest	GSE98278	GSM2590394	1	0.3885416666666666	nested_outer_fold			2.0	10.0	all
source_rank	random_forest	GSE98278	GSM2590400	1	0.7097916666666666	nested_outer_fold			2.0	10.0	all
source_rank	random_forest	GSE98278	GSM2590404	0	0.30166666666666664	nested_outer_fold			2.0	10.0	all
source_rank	random_forest	GSE98278	GSM2590409	1	0.49430952380952375	nested_outer_fold			2.0	10.0	all
source_rank	random_forest	GSE98278	GSM2590414	1	0.7108928571428571	nested_outer_fold			2.0	10.0	all
source_rank	random_forest	GSE98278	GSM2590373	0	0.23483333333333334	nested_outer_fold			2.0	11.0	all
source_rank	random_forest	GSE98278	GSM2590375	0	0.26441666666666663	nested_outer_fold			2.0	11.0	all
source_rank	random_forest	GSE98278	GSM2590377	0	0.49133333333333334	nested_outer_fold			2.0	11.0	all
source_rank	random_forest	GSE98278	GSM2590385	0	0.25916666666666666	nested_outer_fold			2.0	11.0	all
source_rank	random_forest	GSE98278	GSM2590399	1	0.18666666666666668	nested_outer_fold			2.0	11.0	all
source_rank	random_forest	GSE98278	GSM2590401	1	0.455	nested_outer_fold			2.0	11.0	all
source_rank	random_forest	GSE98278	GSM2590403	0	0.48266666666666663	nested_outer_fold			2.0	11.0	all
source_rank	random_forest	GSE98278	GSM2590406	0	0.24474999999999997	nested_outer_fold			2.0	11.0	all
source_rank	random_forest	GSE98278	GSM2590408	0	0.19766666666666663	nested_outer_fold			2.0	11.0	all
source_rank	random_forest	GSE98278	GSM2590410	1	0.6199999999999999	nested_outer_fold			2.0	11.0	all
source_rank	random_forest	GSE98278	GSM2590411	1	0.6483333333333333	nested_outer_fold			2.0	11.0	all
source_rank	random_forest	GSE98278	GSM2590412	1	0.6675	nested_outer_fold			2.0	11.0	all
source_rank	random_forest	GSE98278	GSM2590370	0	0.17530555555555552	mean_repeated_nested_oof					all
source_rank	random_forest	GSE98278	GSM2590371	0	0.37352777777777774	mean_repeated_nested_oof					all
source_rank	random_forest	GSE98278	GSM2590372	0	0.27852777777777776	mean_repeated_nested_oof					all
source_rank	random_forest	GSE98278	GSM2590373	0	0.23672222222222225	mean_repeated_nested_oof					all
source_rank	random_forest	GSE98278	GSM2590374	0	0.18025	mean_repeated_nested_oof					all
source_rank	random_forest	GSE98278	GSM2590375	0	0.209	mean_repeated_nested_oof					all
source_rank	random_forest	GSE98278	GSM2590376	0	0.02836111111111111	mean_repeated_nested_oof					all
source_rank	random_forest	GSE98278	GSM2590377	0	0.44025	mean_repeated_nested_oof					all
source_rank	random_forest	GSE98278	GSM2590378	0	0.11644444444444446	mean_repeated_nested_oof					all
source_rank	random_forest	GSE98278	GSM2590379	0	0.14005555555555557	mean_repeated_nested_oof					all
source_rank	random_forest	GSE98278	GSM2590380	0	0.19069444444444447	mean_repeated_nested_oof					all
source_rank	random_forest	GSE98278	GSM2590381	0	0.06549999999999999	mean_repeated_nested_oof					all
source_rank	random_forest	GSE98278	GSM2590382	0	0.08987896825396825	mean_repeated_nested_oof					all
source_rank	random_forest	GSE98278	GSM2590383	0	0.07136111111111111	mean_repeated_nested_oof					all
source_rank	random_forest	GSE98278	GSM2590384	0	0.27524206349206354	mean_repeated_nested_oof					all
source_rank	random_forest	GSE98278	GSM2590385	0	0.16928174603174603	mean_repeated_nested_oof					all
source_rank	random_forest	GSE98278	GSM2590386	0	0.5187281746031746	mean_repeated_nested_oof					all
source_rank	random_forest	GSE98278	GSM2590387	0	0.19627777777777777	mean_repeated_nested_oof					all
source_rank	random_forest	GSE98278	GSM2590388	0	0.5444087301587301	mean_repeated_nested_oof					all
source_rank	random_forest	GSE98278	GSM2590389	0	0.04763888888888889	mean_repeated_nested_oof					all
source_rank	random_forest	GSE98278	GSM2590390	0	0.7866706349206348	mean_repeated_nested_oof					all
source_rank	random_forest	GSE98278	GSM2590391	0	0.04075	mean_repeated_nested_oof					all
source_rank	random_forest	GSE98278	GSM2590392	0	0.10593452380952383	mean_repeated_nested_oof					all
source_rank	random_forest	GSE98278	GSM2590393	0	0.3996944444444444	mean_repeated_nested_oof					all
source_rank	random_forest	GSE98278	GSM2590394	1	0.3885972222222221	mean_repeated_nested_oof					all
source_rank	random_forest	GSE98278	GSM2590395	1	0.49100000000000005	mean_repeated_nested_oof					all
source_rank	random_forest	GSE98278	GSM2590396	1	0.7649365079365079	mean_repeated_nested_oof					all
source_rank	random_forest	GSE98278	GSM2590397	1	0.7225000000000001	mean_repeated_nested_oof					all
source_rank	random_forest	GSE98278	GSM2590398	1	0.6075833333333333	mean_repeated_nested_oof					all
source_rank	random_forest	GSE98278	GSM2590399	1	0.2803333333333334	mean_repeated_nested_oof					all
source_rank	random_forest	GSE98278	GSM2590400	1	0.6779027777777777	mean_repeated_nested_oof					all
source_rank	random_forest	GSE98278	GSM2590401	1	0.47594444444444445	mean_repeated_nested_oof					all
source_rank	random_forest	GSE98278	GSM2590402	0	0.276031746031746	mean_repeated_nested_oof					all
source_rank	random_forest	GSE98278	GSM2590403	0	0.42077777777777775	mean_repeated_nested_oof					all
source_rank	random_forest	GSE98278	GSM2590404	0	0.2950833333333333	mean_repeated_nested_oof					all
source_rank	random_forest	GSE98278	GSM2590405	0	0.28191666666666665	mean_repeated_nested_oof					all
source_rank	random_forest	GSE98278	GSM2590406	0	0.19330555555555554	mean_repeated_nested_oof					all
source_rank	random_forest	GSE98278	GSM2590407	0	0.3581587301587302	mean_repeated_nested_oof					all
source_rank	random_forest	GSE98278	GSM2590408	0	0.15594444444444444	mean_repeated_nested_oof					all
source_rank	random_forest	GSE98278	GSM2590409	1	0.5037698412698411	mean_repeated_nested_oof					all
source_rank	random_forest	GSE98278	GSM2590410	1	0.7324166666666668	mean_repeated_nested_oof					all
source_rank	random_forest	GSE98278	GSM2590411	1	0.6395555555555555	mean_repeated_nested_oof					all
source_rank	random_forest	GSE98278	GSM2590412	1	0.7406507936507937	mean_repeated_nested_oof					all
source_rank	random_forest	GSE98278	GSM2590413	1	0.48603174603174604	mean_repeated_nested_oof					all
source_rank	random_forest	GSE98278	GSM2590414	1	0.6623095238095238	mean_repeated_nested_oof					all
source_rank	random_forest	GSE98278	GSM2590415	1	0.29760317460317465	mean_repeated_nested_oof					all
source_rank	random_forest	GSE98278	GSM2590416	1	0.529888888888889	mean_repeated_nested_oof					all
source_rank	random_forest	GSE98278	GSM2590417	1	0.7308055555555555	mean_repeated_nested_oof					all
source_rank	random_forest	GSE111782	GSM3039648	1	0.27680704365079367	frozen_external
source_rank	random_forest	GSE111782	GSM3039649	1	0.21677380952380948	frozen_external
source_rank	random_forest	GSE111782	GSM3039650	1	0.3505119047619047	frozen_external
source_rank	random_forest	GSE111782	GSM3039651	1	0.31469990079365084	frozen_external
source_rank	random_forest	GSE111782	GSM3039652	1	0.31112500000000004	frozen_external
source_rank	random_forest	GSE111782	GSM3039653	1	0.4403234126984127	frozen_external
source_rank	random_forest	GSE111782	GSM3039654	1	0.05680505952380953	frozen_external
source_rank	random_forest	GSE111782	GSM3039655	1	0.08444394841269842	frozen_external
source_rank	random_forest	GSE111782	GSM3039656	1	0.14491418650793653	frozen_external
source_rank	random_forest	GSE111782	GSM3039657	0	0.1857141865079365	frozen_external
source_rank	random_forest	GSE111782	GSM3039658	0	0.08444394841269841	frozen_external
source_rank	random_forest	GSE111782	GSM3039659	0	0.15925793650793652	frozen_external
source_rank	random_forest	GSE111782	GSM3039660	0	0.29977579365079365	frozen_external
source_rank	random_forest	GSE111782	GSM3039661	0	0.1327876984126984	frozen_external
source_rank	random_forest	GSE111782	GSM3039662	0	0.19774603174603173	frozen_external
source_rank	random_forest	GSE111782	GSM3039663	0	0.08377728174603176	frozen_external
source_rank	random_forest	GSE111782	GSM3039664	0	0.14848561507936509	frozen_external
source_rank	random_forest	GSE111782	GSM3039665	0	0.0795689484126984	frozen_external
source_rank	random_forest	GSE27034	GSM902322	1	0.5988511904761904	frozen_external
source_rank	random_forest	GSE27034	GSM902323	1	0.38659077380952384	frozen_external
source_rank	random_forest	GSE27034	GSM902324	1	0.41893452380952373	frozen_external
source_rank	random_forest	GSE27034	GSM902325	1	0.518406746031746	frozen_external
source_rank	random_forest	GSE27034	GSM902326	1	0.48953174603174604	frozen_external
source_rank	random_forest	GSE27034	GSM902327	1	0.5691785714285714	frozen_external
source_rank	random_forest	GSE27034	GSM902328	1	0.5619488095238094	frozen_external
source_rank	random_forest	GSE27034	GSM902329	1	0.5771095238095237	frozen_external
source_rank	random_forest	GSE27034	GSM902330	1	0.3185	frozen_external
source_rank	random_forest	GSE27034	GSM902331	1	0.5441324404761906	frozen_external
source_rank	random_forest	GSE27034	GSM902332	1	0.49407142857142866	frozen_external
source_rank	random_forest	GSE27034	GSM902333	1	0.34238839285714284	frozen_external
source_rank	random_forest	GSE27034	GSM902334	1	0.3169519230769231	frozen_external
source_rank	random_forest	GSE27034	GSM902335	1	0.39333333333333337	frozen_external
source_rank	random_forest	GSE27034	GSM902336	1	0.49309478021978026	frozen_external
source_rank	random_forest	GSE27034	GSM902337	1	0.6066011904761907	frozen_external
source_rank	random_forest	GSE27034	GSM902338	1	0.12369246031746033	frozen_external
source_rank	random_forest	GSE27034	GSM902339	1	0.3230833333333333	frozen_external
source_rank	random_forest	GSE27034	GSM902340	1	0.41663247863247865	frozen_external
source_rank	random_forest	GSE27034	GSM902341	0	0.3992276785714285	frozen_external
source_rank	random_forest	GSE27034	GSM902342	0	0.5319776785714285	frozen_external
source_rank	random_forest	GSE27034	GSM902343	0	0.5790833333333333	frozen_external
source_rank	random_forest	GSE27034	GSM902344	0	0.654517857142857	frozen_external
source_rank	random_forest	GSE27034	GSM902345	0	0.5584011904761903	frozen_external
source_rank	random_forest	GSE27034	GSM902346	0	0.514357142857143	frozen_external
source_rank	random_forest	GSE27034	GSM902347	0	0.34318601190476195	frozen_external
source_rank	random_forest	GSE27034	GSM902348	0	0.2881071428571429	frozen_external
source_rank	random_forest	GSE27034	GSM902349	0	0.2224300595238096	frozen_external
source_rank	random_forest	GSE27034	GSM902350	0	0.34539438339438333	frozen_external
source_rank	random_forest	GSE27034	GSM902351	0	0.4173824786324786	frozen_external
source_rank	random_forest	GSE27034	GSM902352	0	0.2635160533910534	frozen_external
source_rank	random_forest	GSE27034	GSM902353	0	0.18246626984126987	frozen_external
source_rank	random_forest	GSE27034	GSM902354	0	0.5068333333333335	frozen_external
source_rank	random_forest	GSE27034	GSM902355	0	0.40297222222222223	frozen_external
source_rank	random_forest	GSE27034	GSM902356	0	0.32750549450549443	frozen_external
source_rank	random_forest	GSE27034	GSM902357	0	0.30544416694416693	frozen_external
source_rank	random_forest	GSE27034	GSM902358	0	0.39597392884892885	frozen_external
source_rank	random_forest	GSE198600	GSM5953347	0	0.09788888888888887	frozen_external
source_rank	random_forest	GSE198600	GSM5953348	0	0.08358333333333334	frozen_external
source_rank	random_forest	GSE198600	GSM5953349	0	0.09122222222222222	frozen_external
source_rank	random_forest	GSE198600	GSM5953350	0	0.11497222222222221	frozen_external
source_rank	random_forest	GSE198600	GSM5953351	0	0.3016984126984127	frozen_external
source_rank	random_forest	GSE198600	GSM5953352	1	0.07925	frozen_external
source_rank	random_forest	GSE198600	GSM5953353	1	0.10122222222222221	frozen_external
source_rank	random_forest	GSE198600	GSM5953354	1	0.05373958333333334	frozen_external
source_rank	random_forest	GSE198600	GSM5953355	1	0.18538888888888888	frozen_external
source_rank	random_forest	GSE198600	GSM5953356	1	0.06872222222222221	frozen_external
source_rank	random_forest	GSE198600	GSM5953357	1	0.2174722222222222	frozen_external
source_rank	random_forest	GSE41571	GSM1019539	1	0.28293055555555563	frozen_external
source_rank	random_forest	GSE41571	GSM1019540	1	0.4085074786324786	frozen_external
source_rank	random_forest	GSE41571	GSM1019541	1	0.2187638888888889	frozen_external
source_rank	random_forest	GSE41571	GSM1019542	1	0.3191805555555555	frozen_external
source_rank	random_forest	GSE41571	GSM1019543	1	0.18959722222222225	frozen_external
source_rank	random_forest	GSE41571	GSM1019544	0	0.2001210317460317	frozen_external
source_rank	random_forest	GSE41571	GSM1019545	0	0.15112103174603175	frozen_external
source_rank	random_forest	GSE41571	GSM1019546	0	0.11349603174603175	frozen_external
source_rank	random_forest	GSE41571	GSM1019547	0	0.19102380952380948	frozen_external
source_rank	random_forest	GSE41571	GSM1019548	0	0.21757936507936507	frozen_external
source_rank	random_forest	GSE41571	GSM1019549	0	0.23331547619047616	frozen_external
source_rank	random_forest	GSE163154	GSM4973394	0	0.11726190476190476	frozen_external
source_rank	random_forest	GSE163154	GSM4973395	0	0.31980952380952377	frozen_external
source_rank	random_forest	GSE163154	GSM4973397	0	0.3164722222222222	frozen_external
source_rank	random_forest	GSE163154	GSM4973398	0	0.2175	frozen_external
source_rank	random_forest	GSE163154	GSM4973400	0	0.11333333333333334	frozen_external
source_rank	random_forest	GSE163154	GSM4973401	0	0.26516666666666666	frozen_external
source_rank	random_forest	GSE163154	GSM4973403	0	0.14472222222222222	frozen_external
source_rank	random_forest	GSE163154	GSM4973404	0	0.2414148629148629	frozen_external
source_rank	random_forest	GSE163154	GSM4973406	0	0.23443867243867242	frozen_external
source_rank	random_forest	GSE163154	GSM4973408	0	0.08047371031746031	frozen_external
source_rank	random_forest	GSE163154	GSM4973409	0	0.2925557359307359	frozen_external
source_rank	random_forest	GSE163154	GSM4973411	0	0.07233333333333333	frozen_external
source_rank	random_forest	GSE163154	GSM4973412	0	0.2941926406926407	frozen_external
source_rank	random_forest	GSE163154	GSM4973414	0	0.1473452380952381	frozen_external
source_rank	random_forest	GSE163154	GSM4973415	0	0.08983333333333335	frozen_external
source_rank	random_forest	GSE163154	GSM4973417	0	0.10416666666666666	frozen_external
source_rank	random_forest	GSE163154	GSM4973418	1	0.12775	frozen_external
source_rank	random_forest	GSE163154	GSM4973419	1	0.3274285714285714	frozen_external
source_rank	random_forest	GSE163154	GSM4973421	1	0.19969841269841268	frozen_external
source_rank	random_forest	GSE163154	GSM4973422	1	0.2977261904761905	frozen_external
source_rank	random_forest	GSE163154	GSM4973424	1	0.2821428571428571	frozen_external
source_rank	random_forest	GSE163154	GSM4973425	1	0.23341666666666666	frozen_external
source_rank	random_forest	GSE163154	GSM4973427	1	0.18947619047619046	frozen_external
source_rank	random_forest	GSE163154	GSM4973429	1	0.14870192307692306	frozen_external
source_rank	random_forest	GSE163154	GSM4973430	1	0.38486507936507935	frozen_external
source_rank	random_forest	GSE163154	GSM4973432	1	0.07932291666666667	frozen_external
source_rank	random_forest	GSE163154	GSM4973433	1	0.20458333333333328	frozen_external
source_rank	random_forest	GSE163154	GSM4973435	1	0.05900000000000001	frozen_external
source_rank	random_forest	GSE163154	GSM4973436	1	0.12366666666666667	frozen_external
source_rank	random_forest	GSE163154	GSM4973438	1	0.31780952380952376	frozen_external
source_rank	random_forest	GSE163154	GSM4973439	1	0.08650000000000001	frozen_external
source_rank	random_forest	GSE163154	GSM4973440	1	0.10066666666666667	frozen_external
source_rank	random_forest	GSE163154	GSM4973441	1	0.16080952380952382	frozen_external
source_rank	random_forest	GSE163154	GSM4973443	1	0.2871428571428571	frozen_external
source_rank	random_forest	GSE163154	GSM4973444	1	0.3126428571428571	frozen_external
source_rank	random_forest	GSE163154	GSM4973445	1	0.23434722222222223	frozen_external
source_rank	random_forest	GSE163154	GSM4973446	1	0.17333333333333337	frozen_external
source_rank	random_forest	GSE163154	GSM4973448	1	0.20685119047619047	frozen_external
source_rank	random_forest	GSE163154	GSM4973449	1	0.19714285714285712	frozen_external
source_rank	random_forest	GSE163154	GSM4973451	1	0.10666666666666667	frozen_external
source_rank	random_forest	GSE163154	GSM4973452	1	0.12024999999999998	frozen_external
source_rank	random_forest	GSE163154	GSM4973454	1	0.34114285714285714	frozen_external
source_rank	random_forest	GSE163154	GSM4973456	1	0.14667857142857144	frozen_external
source_rank	random_forest	GSE21545	GSM892615	0	0.11462251984126987	frozen_external	GSE21545_individual_279	1738
source_rank	random_forest	GSE21545	GSM892616	0	0.24386462148962149	frozen_external	GSE21545_individual_281	697
source_rank	random_forest	GSE21545	GSM892617	1	0.10569394841269843	frozen_external	GSE21545_individual_282	2
source_rank	random_forest	GSE21545	GSM892618	0	0.26995436507936504	frozen_external	GSE21545_individual_284	1767
source_rank	random_forest	GSE21545	GSM892619	0	0.20236462148962148	frozen_external	GSE21545_individual_285	1326
source_rank	random_forest	GSE21545	GSM892620	0	0.11295585317460319	frozen_external	GSE21545_individual_286	1427
source_rank	random_forest	GSE21545	GSM892621	1	0.2488646214896215	frozen_external	GSE21545_individual_288	7
source_rank	random_forest	GSE21545	GSM892622	0	0.22345436507936509	frozen_external	GSE21545_individual_292	1422
source_rank	random_forest	GSE21545	GSM892623	0	0.2032876984126984	frozen_external	GSE21545_individual_296	1320
source_rank	random_forest	GSE21545	GSM892624	0	0.20262103174603177	frozen_external	GSE21545_individual_297	2220
source_rank	random_forest	GSE21545	GSM892625	0	0.20762103174603172	frozen_external	GSE21545_individual_298	689
source_rank	random_forest	GSE21545	GSM892626	1	0.20053124999999997	frozen_external	GSE21545_individual_300	1315
source_rank	random_forest	GSE21545	GSM892627	0	0.2423646214896215	frozen_external	GSE21545_individual_301	676
source_rank	random_forest	GSE21545	GSM892628	0	0.09636061507936508	frozen_external	GSE21545_individual_302	1710
source_rank	random_forest	GSE21545	GSM892629	0	0.1108661095848596	frozen_external	GSE21545_individual_306	1688
source_rank	random_forest	GSE21545	GSM892630	0	0.11462251984126985	frozen_external	GSE21545_individual_311	1711
source_rank	random_forest	GSE21545	GSM892631	0	0.21069795482295484	frozen_external	GSE21545_individual_313	751
source_rank	random_forest	GSE21545	GSM892632	0	0.2067876984126984	frozen_external	GSE21545_individual_316	2223
source_rank	random_forest	GSE21545	GSM892633	0	0.12763839285714287	frozen_external	GSE21545_individual_318	1680
source_rank	random_forest	GSE21545	GSM892634	0	0.1093661095848596	frozen_external	GSE21545_individual_322	2901
source_rank	random_forest	GSE21545	GSM892635	0	0.10421775793650795	frozen_external	GSE21545_individual_324	2137
source_rank	random_forest	GSE21545	GSM892636	0	0.2217876984126984	frozen_external	GSE21545_individual_327	1876
source_rank	random_forest	GSE21545	GSM892637	0	0.2167876984126984	frozen_external	GSE21545_individual_333	627
source_rank	random_forest	GSE21545	GSM892638	0	0.15288839285714287	frozen_external	GSE21545_individual_334	1779
source_rank	random_forest	GSE21545	GSM892639	0	0.15262103174603175	frozen_external	GSE21545_individual_337	1542
source_rank	random_forest	GSE21545	GSM892640	0	0.2217876984126984	frozen_external	GSE21545_individual_340	777
source_rank	random_forest	GSE21545	GSM892641	0	0.21262103174603175	frozen_external	GSE21545_individual_345	687
source_rank	random_forest	GSE21545	GSM892642	0	0.22319795482295482	frozen_external	GSE21545_individual_346	1157
source_rank	random_forest	GSE21545	GSM892643	0	0.22578769841269838	frozen_external	GSE21545_individual_355	739
source_rank	random_forest	GSE21545	GSM892644	1	0.20762103174603175	frozen_external	GSE21545_individual_356	2
source_rank	random_forest	GSE21545	GSM892645	0	0.19762103174603177	frozen_external	GSE21545_individual_359	1674
source_rank	random_forest	GSE21545	GSM892646	0	0.20262103174603172	frozen_external	GSE21545_individual_360	2181
source_rank	random_forest	GSE21545	GSM892647	0	0.13803769841269842	frozen_external	GSE21545_individual_363	1649
source_rank	random_forest	GSE21545	GSM892648	0	0.19512103174603174	frozen_external	GSE21545_individual_364	1842
source_rank	random_forest	GSE21545	GSM892649	1	0.19151388888888893	frozen_external	GSE21545_individual_365	922
source_rank	random_forest	GSE21545	GSM892650	1	0.21569795482295484	frozen_external	GSE21545_individual_366	1
source_rank	random_forest	GSE21545	GSM892651	0	0.19819795482295482	frozen_external	GSE21545_individual_367	1886
source_rank	random_forest	GSE21545	GSM892652	0	0.14637103174603175	frozen_external	GSE21545_individual_370	1633
source_rank	random_forest	GSE21545	GSM892653	0	0.11362251984126985	frozen_external	GSE21545_individual_371	1724
source_rank	random_forest	GSE21545	GSM892654	0	0.24012103174603172	frozen_external	GSE21545_individual_372	759
source_rank	random_forest	GSE21545	GSM892655	1	0.16044150641025642	frozen_external	GSE21545_individual_378	9
source_rank	random_forest	GSE21545	GSM892656	0	0.31103583361083365	frozen_external	GSE21545_individual_383	1631
source_rank	random_forest	GSE21545	GSM892657	0	0.10986061507936508	frozen_external	GSE21545_individual_384	1901
source_rank	random_forest	GSE21545	GSM892658	0	0.09803769841269842	frozen_external	GSE21545_individual_388	2272
source_rank	random_forest	GSE21545	GSM892659	0	0.19762103174603168	frozen_external	GSE21545_individual_391	1345
source_rank	random_forest	GSE21545	GSM892660	0	0.2636146214896215	frozen_external	GSE21545_individual_392	753
source_rank	random_forest	GSE21545	GSM892661	0	0.1337043650793651	frozen_external	GSE21545_individual_397	1557
source_rank	random_forest	GSE21545	GSM892662	0	0.09569394841269842	frozen_external	GSE21545_individual_398	1360
source_rank	random_forest	GSE21545	GSM892663	0	0.22736462148962147	frozen_external	GSE21545_individual_400	2656
source_rank	random_forest	GSE21545	GSM892664	1	0.25687103174603176	frozen_external	GSE21545_individual_404	5
source_rank	random_forest	GSE21545	GSM892665	0	0.12120436507936509	frozen_external	GSE21545_individual_406	1501
source_rank	random_forest	GSE21545	GSM892666	0	0.14328769841269842	frozen_external	GSE21545_individual_408	2131
source_rank	random_forest	GSE21545	GSM892667	0	0.1399126984126984	frozen_external	GSE21545_individual_411	1449
source_rank	random_forest	GSE21545	GSM892668	1	0.17037103174603174	frozen_external	GSE21545_individual_412	2
source_rank	random_forest	GSE21545	GSM892669	0	0.14387103174603177	frozen_external	GSE21545_individual_414	2069
source_rank	random_forest	GSE21545	GSM892670	0	0.09962251984126985	frozen_external	GSE21545_individual_420	1493
source_rank	random_forest	GSE21545	GSM892671	1	0.11944795482295482	frozen_external	GSE21545_individual_421	1508
source_rank	random_forest	GSE21545	GSM892672	0	0.1511146214896215	frozen_external	GSE21545_individual_425	2138
source_rank	random_forest	GSE21545	GSM892673	1	0.13703769841269842	frozen_external	GSE21545_individual_427	440
source_rank	random_forest	GSE21545	GSM892674	1	0.24578769841269843	frozen_external	GSE21545_individual_429	6
source_rank	random_forest	GSE21545	GSM892675	0	0.2117876984126984	frozen_external	GSE21545_individual_430	686
source_rank	random_forest	GSE21545	GSM892676	0	0.22757295482295484	frozen_external	GSE21545_individual_431	1905
source_rank	random_forest	GSE21545	GSM892677	0	0.2844479548229549	frozen_external	GSE21545_individual_433	633
source_rank	random_forest	GSE21545	GSM892678	0	0.23078769841269842	frozen_external	GSE21545_individual_439	1523
source_rank	random_forest	GSE21545	GSM892679	1	0.23803128815628816	frozen_external	GSE21545_individual_440	845
source_rank	random_forest	GSE21545	GSM892680	0	0.11303769841269842	frozen_external	GSE21545_individual_442	1207
source_rank	random_forest	GSE21545	GSM892681	1	0.15345436507936508	frozen_external	GSE21545_individual_446	9
source_rank	random_forest	GSE21545	GSM892682	0	0.1247043650793651	frozen_external	GSE21545_individual_454	2046
source_rank	random_forest	GSE21545	GSM892683	1	0.2323646214896215	frozen_external	GSE21545_individual_458	8
source_rank	random_forest	GSE21545	GSM892684	0	0.2472867445054945	frozen_external	GSE21545_individual_466	1382
source_rank	random_forest	GSE21545	GSM892685	1	0.13262103174603174	frozen_external	GSE21545_individual_477	1222
source_rank	random_forest	GSE21545	GSM892686	0	0.2167876984126984	frozen_external	GSE21545_individual_479	1367
source_rank	random_forest	GSE21545	GSM892687	0	0.09795585317460319	frozen_external	GSE21545_individual_481	1711
source_rank	random_forest	GSE21545	GSM892688	0	0.1982876984126984	frozen_external	GSE21545_individual_489	1709
source_rank	random_forest	GSE21545	GSM892689	0	0.11620436507936509	frozen_external	GSE21545_individual_492	1726
source_rank	random_forest	GSE21545	GSM892690	0	0.07069394841269841	frozen_external	GSE21545_individual_497	1758
source_rank	random_forest	GSE21545	GSM892691	0	0.20262103174603172	frozen_external	GSE21545_individual_502	2026
source_rank	random_forest	GSE21545	GSM892692	0	0.1312043650793651	frozen_external	GSE21545_individual_509	1544
source_rank	random_forest	GSE21545	GSM892693	0	0.16328769841269838	frozen_external	GSE21545_individual_514	1877
source_rank	random_forest	GSE21545	GSM892694	0	0.2490312881562882	frozen_external	GSE21545_individual_519	746
source_rank	random_forest	GSE21545	GSM892695	0	0.2680312881562881	frozen_external	GSE21545_individual_520	662
source_rank	random_forest	GSE21545	GSM892696	1	0.10136061507936509	frozen_external	GSE21545_individual_521	1182
source_rank	random_forest	GSE21545	GSM892697	0	0.13763839285714285	frozen_external	GSE21545_individual_528	1772
source_rank	random_forest	GSE21545	GSM892698	0	0.10778918650793652	frozen_external	GSE21545_individual_531	2059
source_rank	random_forest	GSE21545	GSM892699	0	0.1666672438672439	frozen_external	GSE21545_individual_532	744
source_rank	random_forest	GSE21545	GSM892700	0	0.12736061507936508	frozen_external	GSE21545_individual_538	2125
source_rank	random_forest	GSE21545	GSM892701	1	0.0806939484126984	frozen_external	GSE21545_individual_541	231
source_rank	random_forest	GSE21545	GSM892702	0	0.1605376984126984	frozen_external	GSE21545_individual_544	1670
source_rank	random_forest	GSE21545	GSM892703	0	0.21095436507936505	frozen_external	GSE21545_individual_550	716
source_rank	random_forest	GSE21545	GSM892704	0	0.19578769841269839	frozen_external	GSE21545_individual_551	1410
source_rank	random_forest	GSE21545	GSM892705	0	0.15546775793650797	frozen_external	GSE21545_individual_552	1886
source_rank	random_forest	GSE21545	GSM892706	0	0.1836329365079365	frozen_external	GSE21545_individual_554	1732
source_rank	random_forest	GSE21545	GSM892707	0	0.14012103174603174	frozen_external	GSE21545_individual_558	1848
source_rank	random_forest	GSE21545	GSM892708	1	0.22762103174603174	frozen_external	GSE21545_individual_561	5
source_rank	random_forest	GSE21545	GSM892709	0	0.10991269841269842	frozen_external	GSE21545_individual_564	1170
source_rank	random_forest	GSE21545	GSM892710	0	0.11853277625152625	frozen_external	GSE21545_individual_571	1169
source_rank	random_forest	GSE21545	GSM892711	0	0.09793753815628815	frozen_external	GSE21545_individual_587	2083
source_rank	random_forest	GSE21545	GSM892712	0	0.21512103174603175	frozen_external	GSE21545_individual_588	1704
source_rank	random_forest	GSE21545	GSM892713	1	0.12637103174603173	frozen_external	GSE21545_individual_591	21
source_rank	random_forest	GSE21545	GSM892714	0	0.10778918650793652	frozen_external	GSE21545_individual_597	2115
source_rank	random_forest	GSE21545	GSM892715	0	0.2017876984126984	frozen_external	GSE21545_individual_603	1306
source_rank	random_forest	GSE21545	GSM892716	0	0.1412043650793651	frozen_external	GSE21545_individual_605	1870
source_rank	random_forest	GSE21545	GSM892717	0	0.11553769841269843	frozen_external	GSE21545_individual_606	1173
source_rank	random_forest	GSE21545	GSM892718	0	0.21199603174603177	frozen_external	GSE21545_individual_618	395
source_rank	random_forest	GSE21545	GSM892719	0	0.22012103174603173	frozen_external	GSE21545_individual_619	2619
source_rank	random_forest	GSE21545	GSM892720	0	0.11603277625152625	frozen_external	GSE21545_individual_624	1752
source_rank	random_forest	GSE21545	GSM892721	0	0.20262103174603177	frozen_external	GSE21545_individual_625	1207
source_rank	random_forest	GSE21545	GSM892722	0	0.14995436507936508	frozen_external	GSE21545_individual_627	757
source_rank	random_forest	GSE21545	GSM892723	0	0.3056046626984127	frozen_external	GSE21545_individual_629	2888
source_rank	random_forest	GSE21545	GSM892724	1	0.09628918650793651	frozen_external	GSE21545_individual_630	423
source_rank	random_forest	GSE21545	GSM892725	1	0.11443753815628817	frozen_external	GSE21545_individual_635	122
source_rank	random_forest	GSE21545	GSM892726	0	0.11303769841269842	frozen_external	GSE21545_individual_638	1890
source_rank	random_forest	GSE21545	GSM892727	0	0.09386061507936506	frozen_external	GSE21545_individual_642	1907
source_rank	random_forest	GSE21545	GSM892728	0	0.24682936507936507	frozen_external	GSE21545_individual_645	2397
source_rank	random_forest	GSE21545	GSM892729	0	0.19949603174603173	frozen_external	GSE21545_individual_646	686
source_rank	random_forest	GSE21545	GSM892730	0	0.28716372863247863	frozen_external	GSE21545_individual_651	2997
source_rank	random_forest	GSE21545	GSM892731	0	0.2167876984126984	frozen_external	GSE21545_individual_654	652
source_rank	random_forest	GSE21545	GSM892732	1	0.31709081196581196	frozen_external	GSE21545_individual_659	796
source_rank	random_forest	GSE21545	GSM892733	0	0.14720436507936507	frozen_external	GSE21545_individual_664	1186
source_rank	random_forest	GSE21545	GSM892734	1	0.18762103174603173	frozen_external	GSE21545_individual_669	516
source_rank	random_forest	GSE21545	GSM892735	0	0.12553769841269843	frozen_external	GSE21545_individual_675	2223
source_rank	random_forest	GSE21545	GSM892736	0	0.1463646214896215	frozen_external	GSE21545_individual_677	1347
source_rank	random_forest	GSE21545	GSM892737	0	0.10603277625152625	frozen_external	GSE21545_individual_678	2123
source_rank	random_forest	GSE21545	GSM892738	0	0.13078769841269844	frozen_external	GSE21545_individual_680	1792
source_rank	random_forest	GSE21545	GSM892739	1	0.21762103174603173	frozen_external	GSE21545_individual_681	103
source_rank	random_forest	GSE21545	GSM892740	0	0.14262103174603175	frozen_external	GSE21545_individual_686	1479
source_rank	dummy_prior	GSE98278	GSM2590372	0	0.3611111111111111	nested_outer_fold			0.0	0.0	all
source_rank	dummy_prior	GSE98278	GSM2590373	0	0.3611111111111111	nested_outer_fold			0.0	0.0	all
source_rank	dummy_prior	GSE98278	GSM2590375	0	0.3611111111111111	nested_outer_fold			0.0	0.0	all
source_rank	dummy_prior	GSE98278	GSM2590379	0	0.3611111111111111	nested_outer_fold			0.0	0.0	all
source_rank	dummy_prior	GSE98278	GSM2590395	1	0.3611111111111111	nested_outer_fold			0.0	0.0	all
source_rank	dummy_prior	GSE98278	GSM2590403	0	0.3611111111111111	nested_outer_fold			0.0	0.0	all
source_rank	dummy_prior	GSE98278	GSM2590404	0	0.3611111111111111	nested_outer_fold			0.0	0.0	all
source_rank	dummy_prior	GSE98278	GSM2590405	0	0.3611111111111111	nested_outer_fold			0.0	0.0	all
source_rank	dummy_prior	GSE98278	GSM2590406	0	0.3611111111111111	nested_outer_fold			0.0	0.0	all
source_rank	dummy_prior	GSE98278	GSM2590410	1	0.3611111111111111	nested_outer_fold			0.0	0.0	all
source_rank	dummy_prior	GSE98278	GSM2590412	1	0.3611111111111111	nested_outer_fold			0.0	0.0	all
source_rank	dummy_prior	GSE98278	GSM2590414	1	0.3611111111111111	nested_outer_fold			0.0	0.0	all
source_rank	dummy_prior	GSE98278	GSM2590370	0	0.3611111111111111	nested_outer_fold			0.0	1.0	all
source_rank	dummy_prior	GSE98278	GSM2590371	0	0.3611111111111111	nested_outer_fold			0.0	1.0	all
source_rank	dummy_prior	GSE98278	GSM2590377	0	0.3611111111111111	nested_outer_fold			0.0	1.0	all
source_rank	dummy_prior	GSE98278	GSM2590378	0	0.3611111111111111	nested_outer_fold			0.0	1.0	all
source_rank	dummy_prior	GSE98278	GSM2590380	0	0.3611111111111111	nested_outer_fold			0.0	1.0	all
source_rank	dummy_prior	GSE98278	GSM2590381	0	0.3611111111111111	nested_outer_fold			0.0	1.0	all
source_rank	dummy_prior	GSE98278	GSM2590382	0	0.3611111111111111	nested_outer_fold			0.0	1.0	all
source_rank	dummy_prior	GSE98278	GSM2590387	0	0.3611111111111111	nested_outer_fold			0.0	1.0	all
source_rank	dummy_prior	GSE98278	GSM2590396	1	0.3611111111111111	nested_outer_fold			0.0	1.0	all
source_rank	dummy_prior	GSE98278	GSM2590399	1	0.3611111111111111	nested_outer_fold			0.0	1.0	all
source_rank	dummy_prior	GSE98278	GSM2590411	1	0.3611111111111111	nested_outer_fold			0.0	1.0	all
source_rank	dummy_prior	GSE98278	GSM2590415	1	0.3611111111111111	nested_outer_fold			0.0	1.0	all
source_rank	dummy_prior	GSE98278	GSM2590376	0	0.3611111111111111	nested_outer_fold			0.0	2.0	all
source_rank	dummy_prior	GSE98278	GSM2590383	0	0.3611111111111111	nested_outer_fold			0.0	2.0	all
source_rank	dummy_prior	GSE98278	GSM2590384	0	0.3611111111111111	nested_outer_fold			0.0	2.0	all
source_rank	dummy_prior	GSE98278	GSM2590386	0	0.3611111111111111	nested_outer_fold			0.0	2.0	all
source_rank	dummy_prior	GSE98278	GSM2590390	0	0.3611111111111111	nested_outer_fold			0.0	2.0	all
source_rank	dummy_prior	GSE98278	GSM2590392	0	0.3611111111111111	nested_outer_fold			0.0	2.0	all
source_rank	dummy_prior	GSE98278	GSM2590393	0	0.3611111111111111	nested_outer_fold			0.0	2.0	all
source_rank	dummy_prior	GSE98278	GSM2590397	1	0.3611111111111111	nested_outer_fold			0.0	2.0	all
source_rank	dummy_prior	GSE98278	GSM2590400	1	0.3611111111111111	nested_outer_fold			0.0	2.0	all
source_rank	dummy_prior	GSE98278	GSM2590402	0	0.3611111111111111	nested_outer_fold			0.0	2.0	all
source_rank	dummy_prior	GSE98278	GSM2590413	1	0.3611111111111111	nested_outer_fold			0.0	2.0	all
source_rank	dummy_prior	GSE98278	GSM2590417	1	0.3611111111111111	nested_outer_fold			0.0	2.0	all
source_rank	dummy_prior	GSE98278	GSM2590374	0	0.3333333333333333	nested_outer_fold			0.0	3.0	all
source_rank	dummy_prior	GSE98278	GSM2590385	0	0.3333333333333333	nested_outer_fold			0.0	3.0	all
source_rank	dummy_prior	GSE98278	GSM2590388	0	0.3333333333333333	nested_outer_fold			0.0	3.0	all
source_rank	dummy_prior	GSE98278	GSM2590389	0	0.3333333333333333	nested_outer_fold			0.0	3.0	all
source_rank	dummy_prior	GSE98278	GSM2590391	0	0.3333333333333333	nested_outer_fold			0.0	3.0	all
source_rank	dummy_prior	GSE98278	GSM2590394	1	0.3333333333333333	nested_outer_fold			0.0	3.0	all
source_rank	dummy_prior	GSE98278	GSM2590398	1	0.3333333333333333	nested_outer_fold			0.0	3.0	all
source_rank	dummy_prior	GSE98278	GSM2590401	1	0.3333333333333333	nested_outer_fold			0.0	3.0	all
source_rank	dummy_prior	GSE98278	GSM2590407	0	0.3333333333333333	nested_outer_fold			0.0	3.0	all
source_rank	dummy_prior	GSE98278	GSM2590408	0	0.3333333333333333	nested_outer_fold			0.0	3.0	all
source_rank	dummy_prior	GSE98278	GSM2590409	1	0.3333333333333333	nested_outer_fold			0.0	3.0	all
source_rank	dummy_prior	GSE98278	GSM2590416	1	0.3333333333333333	nested_outer_fold			0.0	3.0	all
source_rank	dummy_prior	GSE98278	GSM2590371	0	0.3611111111111111	nested_outer_fold			1.0	4.0	all
source_rank	dummy_prior	GSE98278	GSM2590386	0	0.3611111111111111	nested_outer_fold			1.0	4.0	all
source_rank	dummy_prior	GSE98278	GSM2590387	0	0.3611111111111111	nested_outer_fold			1.0	4.0	all
source_rank	dummy_prior	GSE98278	GSM2590388	0	0.3611111111111111	nested_outer_fold			1.0	4.0	all
source_rank	dummy_prior	GSE98278	GSM2590392	0	0.3611111111111111	nested_outer_fold			1.0	4.0	all
source_rank	dummy_prior	GSE98278	GSM2590396	1	0.3611111111111111	nested_outer_fold			1.0	4.0	all
source_rank	dummy_prior	GSE98278	GSM2590398	1	0.3611111111111111	nested_outer_fold			1.0	4.0	all
source_rank	dummy_prior	GSE98278	GSM2590401	1	0.3611111111111111	nested_outer_fold			1.0	4.0	all
source_rank	dummy_prior	GSE98278	GSM2590405	0	0.3611111111111111	nested_outer_fold			1.0	4.0	all
source_rank	dummy_prior	GSE98278	GSM2590407	0	0.3611111111111111	nested_outer_fold			1.0	4.0	all
source_rank	dummy_prior	GSE98278	GSM2590408	0	0.3611111111111111	nested_outer_fold			1.0	4.0	all
source_rank	dummy_prior	GSE98278	GSM2590415	1	0.3611111111111111	nested_outer_fold			1.0	4.0	all
source_rank	dummy_prior	GSE98278	GSM2590370	0	0.3611111111111111	nested_outer_fold			1.0	5.0	all
source_rank	dummy_prior	GSE98278	GSM2590375	0	0.3611111111111111	nested_outer_fold			1.0	5.0	all
source_rank	dummy_prior	GSE98278	GSM2590379	0	0.3611111111111111	nested_outer_fold			1.0	5.0	all
source_rank	dummy_prior	GSE98278	GSM2590380	0	0.3611111111111111	nested_outer_fold			1.0	5.0	all
source_rank	dummy_prior	GSE98278	GSM2590382	0	0.3611111111111111	nested_outer_fold			1.0	5.0	all
source_rank	dummy_prior	GSE98278	GSM2590385	0	0.3611111111111111	nested_outer_fold			1.0	5.0	all
source_rank	dummy_prior	GSE98278	GSM2590389	0	0.3611111111111111	nested_outer_fold			1.0	5.0	all
source_rank	dummy_prior	GSE98278	GSM2590390	0	0.3611111111111111	nested_outer_fold			1.0	5.0	all
source_rank	dummy_prior	GSE98278	GSM2590395	1	0.3611111111111111	nested_outer_fold			1.0	5.0	all
source_rank	dummy_prior	GSE98278	GSM2590413	1	0.3611111111111111	nested_outer_fold			1.0	5.0	all
source_rank	dummy_prior	GSE98278	GSM2590414	1	0.3611111111111111	nested_outer_fold			1.0	5.0	all
source_rank	dummy_prior	GSE98278	GSM2590417	1	0.3611111111111111	nested_outer_fold			1.0	5.0	all
source_rank	dummy_prior	GSE98278	GSM2590373	0	0.3611111111111111	nested_outer_fold			1.0	6.0	all
source_rank	dummy_prior	GSE98278	GSM2590376	0	0.3611111111111111	nested_outer_fold			1.0	6.0	all
source_rank	dummy_prior	GSE98278	GSM2590377	0	0.3611111111111111	nested_outer_fold			1.0	6.0	all
source_rank	dummy_prior	GSE98278	GSM2590378	0	0.3611111111111111	nested_outer_fold			1.0	6.0	all
source_rank	dummy_prior	GSE98278	GSM2590381	0	0.3611111111111111	nested_outer_fold			1.0	6.0	all
source_rank	dummy_prior	GSE98278	GSM2590393	0	0.3611111111111111	nested_outer_fold			1.0	6.0	all
source_rank	dummy_prior	GSE98278	GSM2590394	1	0.3611111111111111	nested_outer_fold			1.0	6.0	all
source_rank	dummy_prior	GSE98278	GSM2590404	0	0.3611111111111111	nested_outer_fold			1.0	6.0	all
source_rank	dummy_prior	GSE98278	GSM2590406	0	0.3611111111111111	nested_outer_fold			1.0	6.0	all
source_rank	dummy_prior	GSE98278	GSM2590409	1	0.3611111111111111	nested_outer_fold			1.0	6.0	all
source_rank	dummy_prior	GSE98278	GSM2590410	1	0.3611111111111111	nested_outer_fold			1.0	6.0	all
source_rank	dummy_prior	GSE98278	GSM2590412	1	0.3611111111111111	nested_outer_fold			1.0	6.0	all
source_rank	dummy_prior	GSE98278	GSM2590372	0	0.3333333333333333	nested_outer_fold			1.0	7.0	all
source_rank	dummy_prior	GSE98278	GSM2590374	0	0.3333333333333333	nested_outer_fold			1.0	7.0	all
source_rank	dummy_prior	GSE98278	GSM2590383	0	0.3333333333333333	nested_outer_fold			1.0	7.0	all
source_rank	dummy_prior	GSE98278	GSM2590384	0	0.3333333333333333	nested_outer_fold			1.0	7.0	all
source_rank	dummy_prior	GSE98278	GSM2590391	0	0.3333333333333333	nested_outer_fold			1.0	7.0	all
source_rank	dummy_prior	GSE98278	GSM2590397	1	0.3333333333333333	nested_outer_fold			1.0	7.0	all
source_rank	dummy_prior	GSE98278	GSM2590399	1	0.3333333333333333	nested_outer_fold			1.0	7.0	all
source_rank	dummy_prior	GSE98278	GSM2590400	1	0.3333333333333333	nested_outer_fold			1.0	7.0	all
source_rank	dummy_prior	GSE98278	GSM2590402	0	0.3333333333333333	nested_outer_fold			1.0	7.0	all
source_rank	dummy_prior	GSE98278	GSM2590403	0	0.3333333333333333	nested_outer_fold			1.0	7.0	all
source_rank	dummy_prior	GSE98278	GSM2590411	1	0.3333333333333333	nested_outer_fold			1.0	7.0	all
source_rank	dummy_prior	GSE98278	GSM2590416	1	0.3333333333333333	nested_outer_fold			1.0	7.0	all
source_rank	dummy_prior	GSE98278	GSM2590376	0	0.3611111111111111	nested_outer_fold			2.0	8.0	all
source_rank	dummy_prior	GSE98278	GSM2590379	0	0.3611111111111111	nested_outer_fold			2.0	8.0	all
source_rank	dummy_prior	GSE98278	GSM2590380	0	0.3611111111111111	nested_outer_fold			2.0	8.0	all
source_rank	dummy_prior	GSE98278	GSM2590381	0	0.3611111111111111	nested_outer_fold			2.0	8.0	all
source_rank	dummy_prior	GSE98278	GSM2590389	0	0.3611111111111111	nested_outer_fold			2.0	8.0	all
source_rank	dummy_prior	GSE98278	GSM2590402	0	0.3611111111111111	nested_outer_fold			2.0	8.0	all
source_rank	dummy_prior	GSE98278	GSM2590405	0	0.3611111111111111	nested_outer_fold			2.0	8.0	all
source_rank	dummy_prior	GSE98278	GSM2590407	0	0.3611111111111111	nested_outer_fold			2.0	8.0	all
source_rank	dummy_prior	GSE98278	GSM2590413	1	0.3611111111111111	nested_outer_fold			2.0	8.0	all
source_rank	dummy_prior	GSE98278	GSM2590415	1	0.3611111111111111	nested_outer_fold			2.0	8.0	all
source_rank	dummy_prior	GSE98278	GSM2590416	1	0.3611111111111111	nested_outer_fold			2.0	8.0	all
source_rank	dummy_prior	GSE98278	GSM2590417	1	0.3611111111111111	nested_outer_fold			2.0	8.0	all
source_rank	dummy_prior	GSE98278	GSM2590371	0	0.3611111111111111	nested_outer_fold			2.0	9.0	all
source_rank	dummy_prior	GSE98278	GSM2590372	0	0.3611111111111111	nested_outer_fold			2.0	9.0	all
source_rank	dummy_prior	GSE98278	GSM2590374	0	0.3611111111111111	nested_outer_fold			2.0	9.0	all
source_rank	dummy_prior	GSE98278	GSM2590378	0	0.3611111111111111	nested_outer_fold			2.0	9.0	all
source_rank	dummy_prior	GSE98278	GSM2590382	0	0.3611111111111111	nested_outer_fold			2.0	9.0	all
source_rank	dummy_prior	GSE98278	GSM2590388	0	0.3611111111111111	nested_outer_fold			2.0	9.0	all
source_rank	dummy_prior	GSE98278	GSM2590391	0	0.3611111111111111	nested_outer_fold			2.0	9.0	all
source_rank	dummy_prior	GSE98278	GSM2590392	0	0.3611111111111111	nested_outer_fold			2.0	9.0	all
source_rank	dummy_prior	GSE98278	GSM2590395	1	0.3611111111111111	nested_outer_fold			2.0	9.0	all
source_rank	dummy_prior	GSE98278	GSM2590396	1	0.3611111111111111	nested_outer_fold			2.0	9.0	all
source_rank	dummy_prior	GSE98278	GSM2590397	1	0.3611111111111111	nested_outer_fold			2.0	9.0	all
source_rank	dummy_prior	GSE98278	GSM2590398	1	0.3611111111111111	nested_outer_fold			2.0	9.0	all
source_rank	dummy_prior	GSE98278	GSM2590370	0	0.3611111111111111	nested_outer_fold			2.0	10.0	all
source_rank	dummy_prior	GSE98278	GSM2590383	0	0.3611111111111111	nested_outer_fold			2.0	10.0	all
source_rank	dummy_prior	GSE98278	GSM2590384	0	0.3611111111111111	nested_outer_fold			2.0	10.0	all
source_rank	dummy_prior	GSE98278	GSM2590386	0	0.3611111111111111	nested_outer_fold			2.0	10.0	all
source_rank	dummy_prior	GSE98278	GSM2590387	0	0.3611111111111111	nested_outer_fold			2.0	10.0	all
source_rank	dummy_prior	GSE98278	GSM2590390	0	0.3611111111111111	nested_outer_fold			2.0	10.0	all
source_rank	dummy_prior	GSE98278	GSM2590393	0	0.3611111111111111	nested_outer_fold			2.0	10.0	all
source_rank	dummy_prior	GSE98278	GSM2590394	1	0.3611111111111111	nested_outer_fold			2.0	10.0	all
source_rank	dummy_prior	GSE98278	GSM2590400	1	0.3611111111111111	nested_outer_fold			2.0	10.0	all
source_rank	dummy_prior	GSE98278	GSM2590404	0	0.3611111111111111	nested_outer_fold			2.0	10.0	all
source_rank	dummy_prior	GSE98278	GSM2590409	1	0.3611111111111111	nested_outer_fold			2.0	10.0	all
source_rank	dummy_prior	GSE98278	GSM2590414	1	0.3611111111111111	nested_outer_fold			2.0	10.0	all
source_rank	dummy_prior	GSE98278	GSM2590373	0	0.3333333333333333	nested_outer_fold			2.0	11.0	all
source_rank	dummy_prior	GSE98278	GSM2590375	0	0.3333333333333333	nested_outer_fold			2.0	11.0	all
source_rank	dummy_prior	GSE98278	GSM2590377	0	0.3333333333333333	nested_outer_fold			2.0	11.0	all
source_rank	dummy_prior	GSE98278	GSM2590385	0	0.3333333333333333	nested_outer_fold			2.0	11.0	all
source_rank	dummy_prior	GSE98278	GSM2590399	1	0.3333333333333333	nested_outer_fold			2.0	11.0	all
source_rank	dummy_prior	GSE98278	GSM2590401	1	0.3333333333333333	nested_outer_fold			2.0	11.0	all
source_rank	dummy_prior	GSE98278	GSM2590403	0	0.3333333333333333	nested_outer_fold			2.0	11.0	all
source_rank	dummy_prior	GSE98278	GSM2590406	0	0.3333333333333333	nested_outer_fold			2.0	11.0	all
source_rank	dummy_prior	GSE98278	GSM2590408	0	0.3333333333333333	nested_outer_fold			2.0	11.0	all
source_rank	dummy_prior	GSE98278	GSM2590410	1	0.3333333333333333	nested_outer_fold			2.0	11.0	all
source_rank	dummy_prior	GSE98278	GSM2590411	1	0.3333333333333333	nested_outer_fold			2.0	11.0	all
source_rank	dummy_prior	GSE98278	GSM2590412	1	0.3333333333333333	nested_outer_fold			2.0	11.0	all
source_rank	dummy_prior	GSE98278	GSM2590370	0	0.3611111111111111	mean_repeated_nested_oof					all
source_rank	dummy_prior	GSE98278	GSM2590371	0	0.3611111111111111	mean_repeated_nested_oof					all
source_rank	dummy_prior	GSE98278	GSM2590372	0	0.35185185185185186	mean_repeated_nested_oof					all
source_rank	dummy_prior	GSE98278	GSM2590373	0	0.35185185185185186	mean_repeated_nested_oof					all
source_rank	dummy_prior	GSE98278	GSM2590374	0	0.34259259259259256	mean_repeated_nested_oof					all
source_rank	dummy_prior	GSE98278	GSM2590375	0	0.35185185185185186	mean_repeated_nested_oof					all
source_rank	dummy_prior	GSE98278	GSM2590376	0	0.3611111111111111	mean_repeated_nested_oof					all
source_rank	dummy_prior	GSE98278	GSM2590377	0	0.35185185185185186	mean_repeated_nested_oof					all
source_rank	dummy_prior	GSE98278	GSM2590378	0	0.3611111111111111	mean_repeated_nested_oof					all
source_rank	dummy_prior	GSE98278	GSM2590379	0	0.3611111111111111	mean_repeated_nested_oof					all
source_rank	dummy_prior	GSE98278	GSM2590380	0	0.3611111111111111	mean_repeated_nested_oof					all
source_rank	dummy_prior	GSE98278	GSM2590381	0	0.3611111111111111	mean_repeated_nested_oof					all
source_rank	dummy_prior	GSE98278	GSM2590382	0	0.3611111111111111	mean_repeated_nested_oof					all
source_rank	dummy_prior	GSE98278	GSM2590383	0	0.35185185185185186	mean_repeated_nested_oof					all
source_rank	dummy_prior	GSE98278	GSM2590384	0	0.35185185185185186	mean_repeated_nested_oof					all
source_rank	dummy_prior	GSE98278	GSM2590385	0	0.34259259259259256	mean_repeated_nested_oof					all
source_rank	dummy_prior	GSE98278	GSM2590386	0	0.3611111111111111	mean_repeated_nested_oof					all
source_rank	dummy_prior	GSE98278	GSM2590387	0	0.3611111111111111	mean_repeated_nested_oof					all
source_rank	dummy_prior	GSE98278	GSM2590388	0	0.35185185185185186	mean_repeated_nested_oof					all
source_rank	dummy_prior	GSE98278	GSM2590389	0	0.35185185185185186	mean_repeated_nested_oof					all
source_rank	dummy_prior	GSE98278	GSM2590390	0	0.3611111111111111	mean_repeated_nested_oof					all
source_rank	dummy_prior	GSE98278	GSM2590391	0	0.34259259259259256	mean_repeated_nested_oof					all
source_rank	dummy_prior	GSE98278	GSM2590392	0	0.3611111111111111	mean_repeated_nested_oof					all
source_rank	dummy_prior	GSE98278	GSM2590393	0	0.3611111111111111	mean_repeated_nested_oof					all
source_rank	dummy_prior	GSE98278	GSM2590394	1	0.35185185185185186	mean_repeated_nested_oof					all
source_rank	dummy_prior	GSE98278	GSM2590395	1	0.3611111111111111	mean_repeated_nested_oof					all
source_rank	dummy_prior	GSE98278	GSM2590396	1	0.3611111111111111	mean_repeated_nested_oof					all
source_rank	dummy_prior	GSE98278	GSM2590397	1	0.35185185185185186	mean_repeated_nested_oof					all
source_rank	dummy_prior	GSE98278	GSM2590398	1	0.35185185185185186	mean_repeated_nested_oof					all
source_rank	dummy_prior	GSE98278	GSM2590399	1	0.34259259259259256	mean_repeated_nested_oof					all
source_rank	dummy_prior	GSE98278	GSM2590400	1	0.35185185185185186	mean_repeated_nested_oof					all
source_rank	dummy_prior	GSE98278	GSM2590401	1	0.34259259259259256	mean_repeated_nested_oof					all
source_rank	dummy_prior	GSE98278	GSM2590402	0	0.35185185185185186	mean_repeated_nested_oof					all
source_rank	dummy_prior	GSE98278	GSM2590403	0	0.34259259259259256	mean_repeated_nested_oof					all
source_rank	dummy_prior	GSE98278	GSM2590404	0	0.3611111111111111	mean_repeated_nested_oof					all
source_rank	dummy_prior	GSE98278	GSM2590405	0	0.3611111111111111	mean_repeated_nested_oof					all
source_rank	dummy_prior	GSE98278	GSM2590406	0	0.35185185185185186	mean_repeated_nested_oof					all
source_rank	dummy_prior	GSE98278	GSM2590407	0	0.35185185185185186	mean_repeated_nested_oof					all
source_rank	dummy_prior	GSE98278	GSM2590408	0	0.34259259259259256	mean_repeated_nested_oof					all
source_rank	dummy_prior	GSE98278	GSM2590409	1	0.35185185185185186	mean_repeated_nested_oof					all
source_rank	dummy_prior	GSE98278	GSM2590410	1	0.35185185185185186	mean_repeated_nested_oof					all
source_rank	dummy_prior	GSE98278	GSM2590411	1	0.34259259259259256	mean_repeated_nested_oof					all
source_rank	dummy_prior	GSE98278	GSM2590412	1	0.35185185185185186	mean_repeated_nested_oof					all
source_rank	dummy_prior	GSE98278	GSM2590413	1	0.3611111111111111	mean_repeated_nested_oof					all
source_rank	dummy_prior	GSE98278	GSM2590414	1	0.3611111111111111	mean_repeated_nested_oof					all
source_rank	dummy_prior	GSE98278	GSM2590415	1	0.3611111111111111	mean_repeated_nested_oof					all
source_rank	dummy_prior	GSE98278	GSM2590416	1	0.34259259259259256	mean_repeated_nested_oof					all
source_rank	dummy_prior	GSE98278	GSM2590417	1	0.3611111111111111	mean_repeated_nested_oof					all
source_rank	dummy_prior	GSE111782	GSM3039648	1	0.3541666666666667	frozen_external
source_rank	dummy_prior	GSE111782	GSM3039649	1	0.3541666666666667	frozen_external
source_rank	dummy_prior	GSE111782	GSM3039650	1	0.3541666666666667	frozen_external
source_rank	dummy_prior	GSE111782	GSM3039651	1	0.3541666666666667	frozen_external
source_rank	dummy_prior	GSE111782	GSM3039652	1	0.3541666666666667	frozen_external
source_rank	dummy_prior	GSE111782	GSM3039653	1	0.3541666666666667	frozen_external
source_rank	dummy_prior	GSE111782	GSM3039654	1	0.3541666666666667	frozen_external
source_rank	dummy_prior	GSE111782	GSM3039655	1	0.3541666666666667	frozen_external
source_rank	dummy_prior	GSE111782	GSM3039656	1	0.3541666666666667	frozen_external
source_rank	dummy_prior	GSE111782	GSM3039657	0	0.3541666666666667	frozen_external
source_rank	dummy_prior	GSE111782	GSM3039658	0	0.3541666666666667	frozen_external
source_rank	dummy_prior	GSE111782	GSM3039659	0	0.3541666666666667	frozen_external
source_rank	dummy_prior	GSE111782	GSM3039660	0	0.3541666666666667	frozen_external
source_rank	dummy_prior	GSE111782	GSM3039661	0	0.3541666666666667	frozen_external
source_rank	dummy_prior	GSE111782	GSM3039662	0	0.3541666666666667	frozen_external
source_rank	dummy_prior	GSE111782	GSM3039663	0	0.3541666666666667	frozen_external
source_rank	dummy_prior	GSE111782	GSM3039664	0	0.3541666666666667	frozen_external
source_rank	dummy_prior	GSE111782	GSM3039665	0	0.3541666666666667	frozen_external
source_rank	dummy_prior	GSE27034	GSM902322	1	0.3541666666666667	frozen_external
source_rank	dummy_prior	GSE27034	GSM902323	1	0.3541666666666667	frozen_external
source_rank	dummy_prior	GSE27034	GSM902324	1	0.3541666666666667	frozen_external
source_rank	dummy_prior	GSE27034	GSM902325	1	0.3541666666666667	frozen_external
source_rank	dummy_prior	GSE27034	GSM902326	1	0.3541666666666667	frozen_external
source_rank	dummy_prior	GSE27034	GSM902327	1	0.3541666666666667	frozen_external
source_rank	dummy_prior	GSE27034	GSM902328	1	0.3541666666666667	frozen_external
source_rank	dummy_prior	GSE27034	GSM902329	1	0.3541666666666667	frozen_external
source_rank	dummy_prior	GSE27034	GSM902330	1	0.3541666666666667	frozen_external
source_rank	dummy_prior	GSE27034	GSM902331	1	0.3541666666666667	frozen_external
source_rank	dummy_prior	GSE27034	GSM902332	1	0.3541666666666667	frozen_external
source_rank	dummy_prior	GSE27034	GSM902333	1	0.3541666666666667	frozen_external
source_rank	dummy_prior	GSE27034	GSM902334	1	0.3541666666666667	frozen_external
source_rank	dummy_prior	GSE27034	GSM902335	1	0.3541666666666667	frozen_external
source_rank	dummy_prior	GSE27034	GSM902336	1	0.3541666666666667	frozen_external
source_rank	dummy_prior	GSE27034	GSM902337	1	0.3541666666666667	frozen_external
source_rank	dummy_prior	GSE27034	GSM902338	1	0.3541666666666667	frozen_external
source_rank	dummy_prior	GSE27034	GSM902339	1	0.3541666666666667	frozen_external
source_rank	dummy_prior	GSE27034	GSM902340	1	0.3541666666666667	frozen_external
source_rank	dummy_prior	GSE27034	GSM902341	0	0.3541666666666667	frozen_external
source_rank	dummy_prior	GSE27034	GSM902342	0	0.3541666666666667	frozen_external
source_rank	dummy_prior	GSE27034	GSM902343	0	0.3541666666666667	frozen_external
source_rank	dummy_prior	GSE27034	GSM902344	0	0.3541666666666667	frozen_external
source_rank	dummy_prior	GSE27034	GSM902345	0	0.3541666666666667	frozen_external
source_rank	dummy_prior	GSE27034	GSM902346	0	0.3541666666666667	frozen_external
source_rank	dummy_prior	GSE27034	GSM902347	0	0.3541666666666667	frozen_external
source_rank	dummy_prior	GSE27034	GSM902348	0	0.3541666666666667	frozen_external
source_rank	dummy_prior	GSE27034	GSM902349	0	0.3541666666666667	frozen_external
source_rank	dummy_prior	GSE27034	GSM902350	0	0.3541666666666667	frozen_external
source_rank	dummy_prior	GSE27034	GSM902351	0	0.3541666666666667	frozen_external
source_rank	dummy_prior	GSE27034	GSM902352	0	0.3541666666666667	frozen_external
source_rank	dummy_prior	GSE27034	GSM902353	0	0.3541666666666667	frozen_external
source_rank	dummy_prior	GSE27034	GSM902354	0	0.3541666666666667	frozen_external
source_rank	dummy_prior	GSE27034	GSM902355	0	0.3541666666666667	frozen_external
source_rank	dummy_prior	GSE27034	GSM902356	0	0.3541666666666667	frozen_external
source_rank	dummy_prior	GSE27034	GSM902357	0	0.3541666666666667	frozen_external
source_rank	dummy_prior	GSE27034	GSM902358	0	0.3541666666666667	frozen_external
source_rank	dummy_prior	GSE198600	GSM5953347	0	0.3541666666666667	frozen_external
source_rank	dummy_prior	GSE198600	GSM5953348	0	0.3541666666666667	frozen_external
source_rank	dummy_prior	GSE198600	GSM5953349	0	0.3541666666666667	frozen_external
source_rank	dummy_prior	GSE198600	GSM5953350	0	0.3541666666666667	frozen_external
source_rank	dummy_prior	GSE198600	GSM5953351	0	0.3541666666666667	frozen_external
source_rank	dummy_prior	GSE198600	GSM5953352	1	0.3541666666666667	frozen_external
source_rank	dummy_prior	GSE198600	GSM5953353	1	0.3541666666666667	frozen_external
source_rank	dummy_prior	GSE198600	GSM5953354	1	0.3541666666666667	frozen_external
source_rank	dummy_prior	GSE198600	GSM5953355	1	0.3541666666666667	frozen_external
source_rank	dummy_prior	GSE198600	GSM5953356	1	0.3541666666666667	frozen_external
source_rank	dummy_prior	GSE198600	GSM5953357	1	0.3541666666666667	frozen_external
source_rank	dummy_prior	GSE41571	GSM1019539	1	0.3541666666666667	frozen_external
source_rank	dummy_prior	GSE41571	GSM1019540	1	0.3541666666666667	frozen_external
source_rank	dummy_prior	GSE41571	GSM1019541	1	0.3541666666666667	frozen_external
source_rank	dummy_prior	GSE41571	GSM1019542	1	0.3541666666666667	frozen_external
source_rank	dummy_prior	GSE41571	GSM1019543	1	0.3541666666666667	frozen_external
source_rank	dummy_prior	GSE41571	GSM1019544	0	0.3541666666666667	frozen_external
source_rank	dummy_prior	GSE41571	GSM1019545	0	0.3541666666666667	frozen_external
source_rank	dummy_prior	GSE41571	GSM1019546	0	0.3541666666666667	frozen_external
source_rank	dummy_prior	GSE41571	GSM1019547	0	0.3541666666666667	frozen_external
source_rank	dummy_prior	GSE41571	GSM1019548	0	0.3541666666666667	frozen_external
source_rank	dummy_prior	GSE41571	GSM1019549	0	0.3541666666666667	frozen_external
source_rank	dummy_prior	GSE163154	GSM4973394	0	0.3541666666666667	frozen_external
source_rank	dummy_prior	GSE163154	GSM4973395	0	0.3541666666666667	frozen_external
source_rank	dummy_prior	GSE163154	GSM4973397	0	0.3541666666666667	frozen_external
source_rank	dummy_prior	GSE163154	GSM4973398	0	0.3541666666666667	frozen_external
source_rank	dummy_prior	GSE163154	GSM4973400	0	0.3541666666666667	frozen_external
source_rank	dummy_prior	GSE163154	GSM4973401	0	0.3541666666666667	frozen_external
source_rank	dummy_prior	GSE163154	GSM4973403	0	0.3541666666666667	frozen_external
source_rank	dummy_prior	GSE163154	GSM4973404	0	0.3541666666666667	frozen_external
source_rank	dummy_prior	GSE163154	GSM4973406	0	0.3541666666666667	frozen_external
source_rank	dummy_prior	GSE163154	GSM4973408	0	0.3541666666666667	frozen_external
source_rank	dummy_prior	GSE163154	GSM4973409	0	0.3541666666666667	frozen_external
source_rank	dummy_prior	GSE163154	GSM4973411	0	0.3541666666666667	frozen_external
source_rank	dummy_prior	GSE163154	GSM4973412	0	0.3541666666666667	frozen_external
source_rank	dummy_prior	GSE163154	GSM4973414	0	0.3541666666666667	frozen_external
source_rank	dummy_prior	GSE163154	GSM4973415	0	0.3541666666666667	frozen_external
source_rank	dummy_prior	GSE163154	GSM4973417	0	0.3541666666666667	frozen_external
source_rank	dummy_prior	GSE163154	GSM4973418	1	0.3541666666666667	frozen_external
source_rank	dummy_prior	GSE163154	GSM4973419	1	0.3541666666666667	frozen_external
source_rank	dummy_prior	GSE163154	GSM4973421	1	0.3541666666666667	frozen_external
source_rank	dummy_prior	GSE163154	GSM4973422	1	0.3541666666666667	frozen_external
source_rank	dummy_prior	GSE163154	GSM4973424	1	0.3541666666666667	frozen_external
source_rank	dummy_prior	GSE163154	GSM4973425	1	0.3541666666666667	frozen_external
source_rank	dummy_prior	GSE163154	GSM4973427	1	0.3541666666666667	frozen_external
source_rank	dummy_prior	GSE163154	GSM4973429	1	0.3541666666666667	frozen_external
source_rank	dummy_prior	GSE163154	GSM4973430	1	0.3541666666666667	frozen_external
source_rank	dummy_prior	GSE163154	GSM4973432	1	0.3541666666666667	frozen_external
source_rank	dummy_prior	GSE163154	GSM4973433	1	0.3541666666666667	frozen_external
source_rank	dummy_prior	GSE163154	GSM4973435	1	0.3541666666666667	frozen_external
source_rank	dummy_prior	GSE163154	GSM4973436	1	0.3541666666666667	frozen_external
source_rank	dummy_prior	GSE163154	GSM4973438	1	0.3541666666666667	frozen_external
source_rank	dummy_prior	GSE163154	GSM4973439	1	0.3541666666666667	frozen_external
source_rank	dummy_prior	GSE163154	GSM4973440	1	0.3541666666666667	frozen_external
source_rank	dummy_prior	GSE163154	GSM4973441	1	0.3541666666666667	frozen_external
source_rank	dummy_prior	GSE163154	GSM4973443	1	0.3541666666666667	frozen_external
source_rank	dummy_prior	GSE163154	GSM4973444	1	0.3541666666666667	frozen_external
source_rank	dummy_prior	GSE163154	GSM4973445	1	0.3541666666666667	frozen_external
source_rank	dummy_prior	GSE163154	GSM4973446	1	0.3541666666666667	frozen_external
source_rank	dummy_prior	GSE163154	GSM4973448	1	0.3541666666666667	frozen_external
source_rank	dummy_prior	GSE163154	GSM4973449	1	0.3541666666666667	frozen_external
source_rank	dummy_prior	GSE163154	GSM4973451	1	0.3541666666666667	frozen_external
source_rank	dummy_prior	GSE163154	GSM4973452	1	0.3541666666666667	frozen_external
source_rank	dummy_prior	GSE163154	GSM4973454	1	0.3541666666666667	frozen_external
source_rank	dummy_prior	GSE163154	GSM4973456	1	0.3541666666666667	frozen_external
source_rank	dummy_prior	GSE21545	GSM892615	0	0.3541666666666667	frozen_external	GSE21545_individual_279	1738
source_rank	dummy_prior	GSE21545	GSM892616	0	0.3541666666666667	frozen_external	GSE21545_individual_281	697
source_rank	dummy_prior	GSE21545	GSM892617	1	0.3541666666666667	frozen_external	GSE21545_individual_282	2
source_rank	dummy_prior	GSE21545	GSM892618	0	0.3541666666666667	frozen_external	GSE21545_individual_284	1767
source_rank	dummy_prior	GSE21545	GSM892619	0	0.3541666666666667	frozen_external	GSE21545_individual_285	1326
source_rank	dummy_prior	GSE21545	GSM892620	0	0.3541666666666667	frozen_external	GSE21545_individual_286	1427
source_rank	dummy_prior	GSE21545	GSM892621	1	0.3541666666666667	frozen_external	GSE21545_individual_288	7
source_rank	dummy_prior	GSE21545	GSM892622	0	0.3541666666666667	frozen_external	GSE21545_individual_292	1422
source_rank	dummy_prior	GSE21545	GSM892623	0	0.3541666666666667	frozen_external	GSE21545_individual_296	1320
source_rank	dummy_prior	GSE21545	GSM892624	0	0.3541666666666667	frozen_external	GSE21545_individual_297	2220
source_rank	dummy_prior	GSE21545	GSM892625	0	0.3541666666666667	frozen_external	GSE21545_individual_298	689
source_rank	dummy_prior	GSE21545	GSM892626	1	0.3541666666666667	frozen_external	GSE21545_individual_300	1315
source_rank	dummy_prior	GSE21545	GSM892627	0	0.3541666666666667	frozen_external	GSE21545_individual_301	676
source_rank	dummy_prior	GSE21545	GSM892628	0	0.3541666666666667	frozen_external	GSE21545_individual_302	1710
source_rank	dummy_prior	GSE21545	GSM892629	0	0.3541666666666667	frozen_external	GSE21545_individual_306	1688
source_rank	dummy_prior	GSE21545	GSM892630	0	0.3541666666666667	frozen_external	GSE21545_individual_311	1711
source_rank	dummy_prior	GSE21545	GSM892631	0	0.3541666666666667	frozen_external	GSE21545_individual_313	751
source_rank	dummy_prior	GSE21545	GSM892632	0	0.3541666666666667	frozen_external	GSE21545_individual_316	2223
source_rank	dummy_prior	GSE21545	GSM892633	0	0.3541666666666667	frozen_external	GSE21545_individual_318	1680
source_rank	dummy_prior	GSE21545	GSM892634	0	0.3541666666666667	frozen_external	GSE21545_individual_322	2901
source_rank	dummy_prior	GSE21545	GSM892635	0	0.3541666666666667	frozen_external	GSE21545_individual_324	2137
source_rank	dummy_prior	GSE21545	GSM892636	0	0.3541666666666667	frozen_external	GSE21545_individual_327	1876
source_rank	dummy_prior	GSE21545	GSM892637	0	0.3541666666666667	frozen_external	GSE21545_individual_333	627
source_rank	dummy_prior	GSE21545	GSM892638	0	0.3541666666666667	frozen_external	GSE21545_individual_334	1779
source_rank	dummy_prior	GSE21545	GSM892639	0	0.3541666666666667	frozen_external	GSE21545_individual_337	1542
source_rank	dummy_prior	GSE21545	GSM892640	0	0.3541666666666667	frozen_external	GSE21545_individual_340	777
source_rank	dummy_prior	GSE21545	GSM892641	0	0.3541666666666667	frozen_external	GSE21545_individual_345	687
source_rank	dummy_prior	GSE21545	GSM892642	0	0.3541666666666667	frozen_external	GSE21545_individual_346	1157
source_rank	dummy_prior	GSE21545	GSM892643	0	0.3541666666666667	frozen_external	GSE21545_individual_355	739
source_rank	dummy_prior	GSE21545	GSM892644	1	0.3541666666666667	frozen_external	GSE21545_individual_356	2
source_rank	dummy_prior	GSE21545	GSM892645	0	0.3541666666666667	frozen_external	GSE21545_individual_359	1674
source_rank	dummy_prior	GSE21545	GSM892646	0	0.3541666666666667	frozen_external	GSE21545_individual_360	2181
source_rank	dummy_prior	GSE21545	GSM892647	0	0.3541666666666667	frozen_external	GSE21545_individual_363	1649
source_rank	dummy_prior	GSE21545	GSM892648	0	0.3541666666666667	frozen_external	GSE21545_individual_364	1842
source_rank	dummy_prior	GSE21545	GSM892649	1	0.3541666666666667	frozen_external	GSE21545_individual_365	922
source_rank	dummy_prior	GSE21545	GSM892650	1	0.3541666666666667	frozen_external	GSE21545_individual_366	1
source_rank	dummy_prior	GSE21545	GSM892651	0	0.3541666666666667	frozen_external	GSE21545_individual_367	1886
source_rank	dummy_prior	GSE21545	GSM892652	0	0.3541666666666667	frozen_external	GSE21545_individual_370	1633
source_rank	dummy_prior	GSE21545	GSM892653	0	0.3541666666666667	frozen_external	GSE21545_individual_371	1724
source_rank	dummy_prior	GSE21545	GSM892654	0	0.3541666666666667	frozen_external	GSE21545_individual_372	759
source_rank	dummy_prior	GSE21545	GSM892655	1	0.3541666666666667	frozen_external	GSE21545_individual_378	9
source_rank	dummy_prior	GSE21545	GSM892656	0	0.3541666666666667	frozen_external	GSE21545_individual_383	1631
source_rank	dummy_prior	GSE21545	GSM892657	0	0.3541666666666667	frozen_external	GSE21545_individual_384	1901
source_rank	dummy_prior	GSE21545	GSM892658	0	0.3541666666666667	frozen_external	GSE21545_individual_388	2272
source_rank	dummy_prior	GSE21545	GSM892659	0	0.3541666666666667	frozen_external	GSE21545_individual_391	1345
source_rank	dummy_prior	GSE21545	GSM892660	0	0.3541666666666667	frozen_external	GSE21545_individual_392	753
source_rank	dummy_prior	GSE21545	GSM892661	0	0.3541666666666667	frozen_external	GSE21545_individual_397	1557
source_rank	dummy_prior	GSE21545	GSM892662	0	0.3541666666666667	frozen_external	GSE21545_individual_398	1360
source_rank	dummy_prior	GSE21545	GSM892663	0	0.3541666666666667	frozen_external	GSE21545_individual_400	2656
source_rank	dummy_prior	GSE21545	GSM892664	1	0.3541666666666667	frozen_external	GSE21545_individual_404	5
source_rank	dummy_prior	GSE21545	GSM892665	0	0.3541666666666667	frozen_external	GSE21545_individual_406	1501
source_rank	dummy_prior	GSE21545	GSM892666	0	0.3541666666666667	frozen_external	GSE21545_individual_408	2131
source_rank	dummy_prior	GSE21545	GSM892667	0	0.3541666666666667	frozen_external	GSE21545_individual_411	1449
source_rank	dummy_prior	GSE21545	GSM892668	1	0.3541666666666667	frozen_external	GSE21545_individual_412	2
source_rank	dummy_prior	GSE21545	GSM892669	0	0.3541666666666667	frozen_external	GSE21545_individual_414	2069
source_rank	dummy_prior	GSE21545	GSM892670	0	0.3541666666666667	frozen_external	GSE21545_individual_420	1493
source_rank	dummy_prior	GSE21545	GSM892671	1	0.3541666666666667	frozen_external	GSE21545_individual_421	1508
source_rank	dummy_prior	GSE21545	GSM892672	0	0.3541666666666667	frozen_external	GSE21545_individual_425	2138
source_rank	dummy_prior	GSE21545	GSM892673	1	0.3541666666666667	frozen_external	GSE21545_individual_427	440
source_rank	dummy_prior	GSE21545	GSM892674	1	0.3541666666666667	frozen_external	GSE21545_individual_429	6
source_rank	dummy_prior	GSE21545	GSM892675	0	0.3541666666666667	frozen_external	GSE21545_individual_430	686
source_rank	dummy_prior	GSE21545	GSM892676	0	0.3541666666666667	frozen_external	GSE21545_individual_431	1905
source_rank	dummy_prior	GSE21545	GSM892677	0	0.3541666666666667	frozen_external	GSE21545_individual_433	633
source_rank	dummy_prior	GSE21545	GSM892678	0	0.3541666666666667	frozen_external	GSE21545_individual_439	1523
source_rank	dummy_prior	GSE21545	GSM892679	1	0.3541666666666667	frozen_external	GSE21545_individual_440	845
source_rank	dummy_prior	GSE21545	GSM892680	0	0.3541666666666667	frozen_external	GSE21545_individual_442	1207
source_rank	dummy_prior	GSE21545	GSM892681	1	0.3541666666666667	frozen_external	GSE21545_individual_446	9
source_rank	dummy_prior	GSE21545	GSM892682	0	0.3541666666666667	frozen_external	GSE21545_individual_454	2046
source_rank	dummy_prior	GSE21545	GSM892683	1	0.3541666666666667	frozen_external	GSE21545_individual_458	8
source_rank	dummy_prior	GSE21545	GSM892684	0	0.3541666666666667	frozen_external	GSE21545_individual_466	1382
source_rank	dummy_prior	GSE21545	GSM892685	1	0.3541666666666667	frozen_external	GSE21545_individual_477	1222
source_rank	dummy_prior	GSE21545	GSM892686	0	0.3541666666666667	frozen_external	GSE21545_individual_479	1367
source_rank	dummy_prior	GSE21545	GSM892687	0	0.3541666666666667	frozen_external	GSE21545_individual_481	1711
source_rank	dummy_prior	GSE21545	GSM892688	0	0.3541666666666667	frozen_external	GSE21545_individual_489	1709
source_rank	dummy_prior	GSE21545	GSM892689	0	0.3541666666666667	frozen_external	GSE21545_individual_492	1726
source_rank	dummy_prior	GSE21545	GSM892690	0	0.3541666666666667	frozen_external	GSE21545_individual_497	1758
source_rank	dummy_prior	GSE21545	GSM892691	0	0.3541666666666667	frozen_external	GSE21545_individual_502	2026
source_rank	dummy_prior	GSE21545	GSM892692	0	0.3541666666666667	frozen_external	GSE21545_individual_509	1544
source_rank	dummy_prior	GSE21545	GSM892693	0	0.3541666666666667	frozen_external	GSE21545_individual_514	1877
source_rank	dummy_prior	GSE21545	GSM892694	0	0.3541666666666667	frozen_external	GSE21545_individual_519	746
source_rank	dummy_prior	GSE21545	GSM892695	0	0.3541666666666667	frozen_external	GSE21545_individual_520	662
source_rank	dummy_prior	GSE21545	GSM892696	1	0.3541666666666667	frozen_external	GSE21545_individual_521	1182
source_rank	dummy_prior	GSE21545	GSM892697	0	0.3541666666666667	frozen_external	GSE21545_individual_528	1772
source_rank	dummy_prior	GSE21545	GSM892698	0	0.3541666666666667	frozen_external	GSE21545_individual_531	2059
source_rank	dummy_prior	GSE21545	GSM892699	0	0.3541666666666667	frozen_external	GSE21545_individual_532	744
source_rank	dummy_prior	GSE21545	GSM892700	0	0.3541666666666667	frozen_external	GSE21545_individual_538	2125
source_rank	dummy_prior	GSE21545	GSM892701	1	0.3541666666666667	frozen_external	GSE21545_individual_541	231
source_rank	dummy_prior	GSE21545	GSM892702	0	0.3541666666666667	frozen_external	GSE21545_individual_544	1670
source_rank	dummy_prior	GSE21545	GSM892703	0	0.3541666666666667	frozen_external	GSE21545_individual_550	716
source_rank	dummy_prior	GSE21545	GSM892704	0	0.3541666666666667	frozen_external	GSE21545_individual_551	1410
source_rank	dummy_prior	GSE21545	GSM892705	0	0.3541666666666667	frozen_external	GSE21545_individual_552	1886
source_rank	dummy_prior	GSE21545	GSM892706	0	0.3541666666666667	frozen_external	GSE21545_individual_554	1732
source_rank	dummy_prior	GSE21545	GSM892707	0	0.3541666666666667	frozen_external	GSE21545_individual_558	1848
source_rank	dummy_prior	GSE21545	GSM892708	1	0.3541666666666667	frozen_external	GSE21545_individual_561	5
source_rank	dummy_prior	GSE21545	GSM892709	0	0.3541666666666667	frozen_external	GSE21545_individual_564	1170
source_rank	dummy_prior	GSE21545	GSM892710	0	0.3541666666666667	frozen_external	GSE21545_individual_571	1169
source_rank	dummy_prior	GSE21545	GSM892711	0	0.3541666666666667	frozen_external	GSE21545_individual_587	2083
source_rank	dummy_prior	GSE21545	GSM892712	0	0.3541666666666667	frozen_external	GSE21545_individual_588	1704
source_rank	dummy_prior	GSE21545	GSM892713	1	0.3541666666666667	frozen_external	GSE21545_individual_591	21
source_rank	dummy_prior	GSE21545	GSM892714	0	0.3541666666666667	frozen_external	GSE21545_individual_597	2115
source_rank	dummy_prior	GSE21545	GSM892715	0	0.3541666666666667	frozen_external	GSE21545_individual_603	1306
source_rank	dummy_prior	GSE21545	GSM892716	0	0.3541666666666667	frozen_external	GSE21545_individual_605	1870
source_rank	dummy_prior	GSE21545	GSM892717	0	0.3541666666666667	frozen_external	GSE21545_individual_606	1173
source_rank	dummy_prior	GSE21545	GSM892718	0	0.3541666666666667	frozen_external	GSE21545_individual_618	395
source_rank	dummy_prior	GSE21545	GSM892719	0	0.3541666666666667	frozen_external	GSE21545_individual_619	2619
source_rank	dummy_prior	GSE21545	GSM892720	0	0.3541666666666667	frozen_external	GSE21545_individual_624	1752
source_rank	dummy_prior	GSE21545	GSM892721	0	0.3541666666666667	frozen_external	GSE21545_individual_625	1207
source_rank	dummy_prior	GSE21545	GSM892722	0	0.3541666666666667	frozen_external	GSE21545_individual_627	757
source_rank	dummy_prior	GSE21545	GSM892723	0	0.3541666666666667	frozen_external	GSE21545_individual_629	2888
source_rank	dummy_prior	GSE21545	GSM892724	1	0.3541666666666667	frozen_external	GSE21545_individual_630	423
source_rank	dummy_prior	GSE21545	GSM892725	1	0.3541666666666667	frozen_external	GSE21545_individual_635	122
source_rank	dummy_prior	GSE21545	GSM892726	0	0.3541666666666667	frozen_external	GSE21545_individual_638	1890
source_rank	dummy_prior	GSE21545	GSM892727	0	0.3541666666666667	frozen_external	GSE21545_individual_642	1907
source_rank	dummy_prior	GSE21545	GSM892728	0	0.3541666666666667	frozen_external	GSE21545_individual_645	2397
source_rank	dummy_prior	GSE21545	GSM892729	0	0.3541666666666667	frozen_external	GSE21545_individual_646	686
source_rank	dummy_prior	GSE21545	GSM892730	0	0.3541666666666667	frozen_external	GSE21545_individual_651	2997
source_rank	dummy_prior	GSE21545	GSM892731	0	0.3541666666666667	frozen_external	GSE21545_individual_654	652
source_rank	dummy_prior	GSE21545	GSM892732	1	0.3541666666666667	frozen_external	GSE21545_individual_659	796
source_rank	dummy_prior	GSE21545	GSM892733	0	0.3541666666666667	frozen_external	GSE21545_individual_664	1186
source_rank	dummy_prior	GSE21545	GSM892734	1	0.3541666666666667	frozen_external	GSE21545_individual_669	516
source_rank	dummy_prior	GSE21545	GSM892735	0	0.3541666666666667	frozen_external	GSE21545_individual_675	2223
source_rank	dummy_prior	GSE21545	GSM892736	0	0.3541666666666667	frozen_external	GSE21545_individual_677	1347
source_rank	dummy_prior	GSE21545	GSM892737	0	0.3541666666666667	frozen_external	GSE21545_individual_678	2123
source_rank	dummy_prior	GSE21545	GSM892738	0	0.3541666666666667	frozen_external	GSE21545_individual_680	1792
source_rank	dummy_prior	GSE21545	GSM892739	1	0.3541666666666667	frozen_external	GSE21545_individual_681	103
source_rank	dummy_prior	GSE21545	GSM892740	0	0.3541666666666667	frozen_external	GSE21545_individual_686	1479
common_rank	L1_logistic	GSE98278	GSM2590372	0	0.20656365207210312	nested_outer_fold			0.0	0.0	all
common_rank	L1_logistic	GSE98278	GSM2590373	0	0.15625166636650425	nested_outer_fold			0.0	0.0	all
common_rank	L1_logistic	GSE98278	GSM2590375	0	0.17623490174924306	nested_outer_fold			0.0	0.0	all
common_rank	L1_logistic	GSE98278	GSM2590379	0	0.03590574920890125	nested_outer_fold			0.0	0.0	all
common_rank	L1_logistic	GSE98278	GSM2590395	1	0.8363954719705581	nested_outer_fold			0.0	0.0	all
common_rank	L1_logistic	GSE98278	GSM2590403	0	0.368214852731953	nested_outer_fold			0.0	0.0	all
common_rank	L1_logistic	GSE98278	GSM2590404	0	0.5018042027384443	nested_outer_fold			0.0	0.0	all
common_rank	L1_logistic	GSE98278	GSM2590405	0	0.05761793053050197	nested_outer_fold			0.0	0.0	all
common_rank	L1_logistic	GSE98278	GSM2590406	0	0.01101523994280203	nested_outer_fold			0.0	0.0	all
common_rank	L1_logistic	GSE98278	GSM2590410	1	0.876622163889393	nested_outer_fold			0.0	0.0	all
common_rank	L1_logistic	GSE98278	GSM2590412	1	0.975129201568339	nested_outer_fold			0.0	0.0	all
common_rank	L1_logistic	GSE98278	GSM2590414	1	0.9843940056664624	nested_outer_fold			0.0	0.0	all
common_rank	L1_logistic	GSE98278	GSM2590370	0	0.091420361251731	nested_outer_fold			0.0	1.0	all
common_rank	L1_logistic	GSE98278	GSM2590371	0	0.1578060376472545	nested_outer_fold			0.0	1.0	all
common_rank	L1_logistic	GSE98278	GSM2590377	0	0.008177346384675651	nested_outer_fold			0.0	1.0	all
common_rank	L1_logistic	GSE98278	GSM2590378	0	0.011186678503691524	nested_outer_fold			0.0	1.0	all
common_rank	L1_logistic	GSE98278	GSM2590380	0	0.1892768195558905	nested_outer_fold			0.0	1.0	all
common_rank	L1_logistic	GSE98278	GSM2590381	0	0.033095223642881505	nested_outer_fold			0.0	1.0	all
common_rank	L1_logistic	GSE98278	GSM2590382	0	0.0648581986748627	nested_outer_fold			0.0	1.0	all
common_rank	L1_logistic	GSE98278	GSM2590387	0	0.015926510504192325	nested_outer_fold			0.0	1.0	all
common_rank	L1_logistic	GSE98278	GSM2590396	1	0.9951681002098083	nested_outer_fold			0.0	1.0	all
common_rank	L1_logistic	GSE98278	GSM2590399	1	0.6659001227432083	nested_outer_fold			0.0	1.0	all
common_rank	L1_logistic	GSE98278	GSM2590411	1	0.9793020533614616	nested_outer_fold			0.0	1.0	all
common_rank	L1_logistic	GSE98278	GSM2590415	1	0.2614057094225915	nested_outer_fold			0.0	1.0	all
common_rank	L1_logistic	GSE98278	GSM2590376	0	0.018976915427077856	nested_outer_fold			0.0	2.0	all
common_rank	L1_logistic	GSE98278	GSM2590383	0	0.005212401219014292	nested_outer_fold			0.0	2.0	all
common_rank	L1_logistic	GSE98278	GSM2590384	0	0.23908670603962348	nested_outer_fold			0.0	2.0	all
common_rank	L1_logistic	GSE98278	GSM2590386	0	0.7800934443980286	nested_outer_fold			0.0	2.0	all
common_rank	L1_logistic	GSE98278	GSM2590390	0	0.9520783568954495	nested_outer_fold			0.0	2.0	all
common_rank	L1_logistic	GSE98278	GSM2590392	0	0.050174207661791995	nested_outer_fold			0.0	2.0	all
common_rank	L1_logistic	GSE98278	GSM2590393	0	0.8338916015330035	nested_outer_fold			0.0	2.0	all
common_rank	L1_logistic	GSE98278	GSM2590397	1	0.9931995408883804	nested_outer_fold			0.0	2.0	all
common_rank	L1_logistic	GSE98278	GSM2590400	1	0.9967599943249204	nested_outer_fold			0.0	2.0	all
common_rank	L1_logistic	GSE98278	GSM2590402	0	0.10025017981185577	nested_outer_fold			0.0	2.0	all
common_rank	L1_logistic	GSE98278	GSM2590413	1	0.8495775511422617	nested_outer_fold			0.0	2.0	all
common_rank	L1_logistic	GSE98278	GSM2590417	1	0.9740851460741526	nested_outer_fold			0.0	2.0	all
common_rank	L1_logistic	GSE98278	GSM2590374	0	0.11628004500005319	nested_outer_fold			0.0	3.0	all
common_rank	L1_logistic	GSE98278	GSM2590385	0	0.24707487617295998	nested_outer_fold			0.0	3.0	all
common_rank	L1_logistic	GSE98278	GSM2590388	0	0.36045676754846334	nested_outer_fold			0.0	3.0	all
common_rank	L1_logistic	GSE98278	GSM2590389	0	0.05455145028199087	nested_outer_fold			0.0	3.0	all
common_rank	L1_logistic	GSE98278	GSM2590391	0	0.044725092197720674	nested_outer_fold			0.0	3.0	all
common_rank	L1_logistic	GSE98278	GSM2590394	1	0.8295525669418811	nested_outer_fold			0.0	3.0	all
common_rank	L1_logistic	GSE98278	GSM2590398	1	0.964572699452798	nested_outer_fold			0.0	3.0	all
common_rank	L1_logistic	GSE98278	GSM2590401	1	0.7282005061724125	nested_outer_fold			0.0	3.0	all
common_rank	L1_logistic	GSE98278	GSM2590407	0	0.5020947235235509	nested_outer_fold			0.0	3.0	all
common_rank	L1_logistic	GSE98278	GSM2590408	0	0.3524723109529803	nested_outer_fold			0.0	3.0	all
common_rank	L1_logistic	GSE98278	GSM2590409	1	0.5908175688820558	nested_outer_fold			0.0	3.0	all
common_rank	L1_logistic	GSE98278	GSM2590416	1	0.795358625014033	nested_outer_fold			0.0	3.0	all
common_rank	L1_logistic	GSE98278	GSM2590371	0	0.061995062929115885	nested_outer_fold			1.0	4.0	all
common_rank	L1_logistic	GSE98278	GSM2590386	0	0.5763965865344038	nested_outer_fold			1.0	4.0	all
common_rank	L1_logistic	GSE98278	GSM2590387	0	0.030749848626667117	nested_outer_fold			1.0	4.0	all
common_rank	L1_logistic	GSE98278	GSM2590388	0	0.1714693730493021	nested_outer_fold			1.0	4.0	all
common_rank	L1_logistic	GSE98278	GSM2590392	0	0.19418419475737278	nested_outer_fold			1.0	4.0	all
common_rank	L1_logistic	GSE98278	GSM2590396	1	0.980414960304298	nested_outer_fold			1.0	4.0	all
common_rank	L1_logistic	GSE98278	GSM2590398	1	0.965694743277742	nested_outer_fold			1.0	4.0	all
common_rank	L1_logistic	GSE98278	GSM2590401	1	0.923610815195485	nested_outer_fold			1.0	4.0	all
common_rank	L1_logistic	GSE98278	GSM2590405	0	0.017581337856016174	nested_outer_fold			1.0	4.0	all
common_rank	L1_logistic	GSE98278	GSM2590407	0	0.23983632613013178	nested_outer_fold			1.0	4.0	all
common_rank	L1_logistic	GSE98278	GSM2590408	0	0.337706633244728	nested_outer_fold			1.0	4.0	all
common_rank	L1_logistic	GSE98278	GSM2590415	1	0.42642549152623355	nested_outer_fold			1.0	4.0	all
common_rank	L1_logistic	GSE98278	GSM2590370	0	0.026308503772582786	nested_outer_fold			1.0	5.0	all
common_rank	L1_logistic	GSE98278	GSM2590375	0	0.049158151123114655	nested_outer_fold			1.0	5.0	all
common_rank	L1_logistic	GSE98278	GSM2590379	0	0.011355783006959969	nested_outer_fold			1.0	5.0	all
common_rank	L1_logistic	GSE98278	GSM2590380	0	0.2972918853785317	nested_outer_fold			1.0	5.0	all
common_rank	L1_logistic	GSE98278	GSM2590382	0	0.07872112282326156	nested_outer_fold			1.0	5.0	all
common_rank	L1_logistic	GSE98278	GSM2590385	0	0.023634833341659757	nested_outer_fold			1.0	5.0	all
common_rank	L1_logistic	GSE98278	GSM2590389	0	0.11519581755225608	nested_outer_fold			1.0	5.0	all
common_rank	L1_logistic	GSE98278	GSM2590390	0	0.9744929302427129	nested_outer_fold			1.0	5.0	all
common_rank	L1_logistic	GSE98278	GSM2590395	1	0.9436602181431304	nested_outer_fold			1.0	5.0	all
common_rank	L1_logistic	GSE98278	GSM2590413	1	0.954539014703955	nested_outer_fold			1.0	5.0	all
common_rank	L1_logistic	GSE98278	GSM2590414	1	0.6546185856988949	nested_outer_fold			1.0	5.0	all
common_rank	L1_logistic	GSE98278	GSM2590417	1	0.8381873288681886	nested_outer_fold			1.0	5.0	all
common_rank	L1_logistic	GSE98278	GSM2590373	0	0.047305351764971415	nested_outer_fold			1.0	6.0	all
common_rank	L1_logistic	GSE98278	GSM2590376	0	0.031787874594194	nested_outer_fold			1.0	6.0	all
common_rank	L1_logistic	GSE98278	GSM2590377	0	0.06628920113635339	nested_outer_fold			1.0	6.0	all
common_rank	L1_logistic	GSE98278	GSM2590378	0	0.018020758969362064	nested_outer_fold			1.0	6.0	all
common_rank	L1_logistic	GSE98278	GSM2590381	0	0.04723418399919803	nested_outer_fold			1.0	6.0	all
common_rank	L1_logistic	GSE98278	GSM2590393	0	0.11089506996738548	nested_outer_fold			1.0	6.0	all
common_rank	L1_logistic	GSE98278	GSM2590394	1	0.4959235995032749	nested_outer_fold			1.0	6.0	all
common_rank	L1_logistic	GSE98278	GSM2590404	0	0.21381121849229756	nested_outer_fold			1.0	6.0	all
common_rank	L1_logistic	GSE98278	GSM2590406	0	0.02958822093685783	nested_outer_fold			1.0	6.0	all
common_rank	L1_logistic	GSE98278	GSM2590409	1	0.9216163753779117	nested_outer_fold			1.0	6.0	all
common_rank	L1_logistic	GSE98278	GSM2590410	1	0.8396244896304679	nested_outer_fold			1.0	6.0	all
common_rank	L1_logistic	GSE98278	GSM2590412	1	0.9890482675785582	nested_outer_fold			1.0	6.0	all
common_rank	L1_logistic	GSE98278	GSM2590372	0	0.3269330984632735	nested_outer_fold			1.0	7.0	all
common_rank	L1_logistic	GSE98278	GSM2590374	0	0.1390751961052845	nested_outer_fold			1.0	7.0	all
common_rank	L1_logistic	GSE98278	GSM2590383	0	0.010562784498510948	nested_outer_fold			1.0	7.0	all
common_rank	L1_logistic	GSE98278	GSM2590384	0	0.016405133224532947	nested_outer_fold			1.0	7.0	all
common_rank	L1_logistic	GSE98278	GSM2590391	0	0.01925005874443841	nested_outer_fold			1.0	7.0	all
common_rank	L1_logistic	GSE98278	GSM2590397	1	0.9971934164159044	nested_outer_fold			1.0	7.0	all
common_rank	L1_logistic	GSE98278	GSM2590399	1	0.05641716934683254	nested_outer_fold			1.0	7.0	all
common_rank	L1_logistic	GSE98278	GSM2590400	1	0.9484773169071565	nested_outer_fold			1.0	7.0	all
common_rank	L1_logistic	GSE98278	GSM2590402	0	0.048222373610070694	nested_outer_fold			1.0	7.0	all
common_rank	L1_logistic	GSE98278	GSM2590403	0	0.10322633255580287	nested_outer_fold			1.0	7.0	all
common_rank	L1_logistic	GSE98278	GSM2590411	1	0.9952536739180506	nested_outer_fold			1.0	7.0	all
common_rank	L1_logistic	GSE98278	GSM2590416	1	0.4398146128508228	nested_outer_fold			1.0	7.0	all
common_rank	L1_logistic	GSE98278	GSM2590376	0	0.07319080595600404	nested_outer_fold			2.0	8.0	all
common_rank	L1_logistic	GSE98278	GSM2590379	0	0.027941521193991004	nested_outer_fold			2.0	8.0	all
common_rank	L1_logistic	GSE98278	GSM2590380	0	0.12276189424071937	nested_outer_fold			2.0	8.0	all
common_rank	L1_logistic	GSE98278	GSM2590381	0	0.022770603340030414	nested_outer_fold			2.0	8.0	all
common_rank	L1_logistic	GSE98278	GSM2590389	0	0.03689669306469244	nested_outer_fold			2.0	8.0	all
common_rank	L1_logistic	GSE98278	GSM2590402	0	0.367546219568216	nested_outer_fold			2.0	8.0	all
common_rank	L1_logistic	GSE98278	GSM2590405	0	0.08723830474578993	nested_outer_fold			2.0	8.0	all
common_rank	L1_logistic	GSE98278	GSM2590407	0	0.33954278344033123	nested_outer_fold			2.0	8.0	all
common_rank	L1_logistic	GSE98278	GSM2590413	1	0.9659639333767263	nested_outer_fold			2.0	8.0	all
common_rank	L1_logistic	GSE98278	GSM2590415	1	0.32599841337421565	nested_outer_fold			2.0	8.0	all
common_rank	L1_logistic	GSE98278	GSM2590416	1	0.7488578793524977	nested_outer_fold			2.0	8.0	all
common_rank	L1_logistic	GSE98278	GSM2590417	1	0.7689913305907259	nested_outer_fold			2.0	8.0	all
common_rank	L1_logistic	GSE98278	GSM2590371	0	0.6642863396176623	nested_outer_fold			2.0	9.0	all
common_rank	L1_logistic	GSE98278	GSM2590372	0	0.2731981451185582	nested_outer_fold			2.0	9.0	all
common_rank	L1_logistic	GSE98278	GSM2590374	0	0.17393622794429167	nested_outer_fold			2.0	9.0	all
common_rank	L1_logistic	GSE98278	GSM2590378	0	0.012650779711116807	nested_outer_fold			2.0	9.0	all
common_rank	L1_logistic	GSE98278	GSM2590382	0	0.10176837954007725	nested_outer_fold			2.0	9.0	all
common_rank	L1_logistic	GSE98278	GSM2590388	0	0.7378620925560107	nested_outer_fold			2.0	9.0	all
common_rank	L1_logistic	GSE98278	GSM2590391	0	0.02419877441566456	nested_outer_fold			2.0	9.0	all
common_rank	L1_logistic	GSE98278	GSM2590392	0	0.1640487357044214	nested_outer_fold			2.0	9.0	all
common_rank	L1_logistic	GSE98278	GSM2590395	1	0.8768298431648559	nested_outer_fold			2.0	9.0	all
common_rank	L1_logistic	GSE98278	GSM2590396	1	0.9763559988661669	nested_outer_fold			2.0	9.0	all
common_rank	L1_logistic	GSE98278	GSM2590397	1	0.9900875369206971	nested_outer_fold			2.0	9.0	all
common_rank	L1_logistic	GSE98278	GSM2590398	1	0.9108263289630882	nested_outer_fold			2.0	9.0	all
common_rank	L1_logistic	GSE98278	GSM2590370	0	0.052867786503885184	nested_outer_fold			2.0	10.0	all
common_rank	L1_logistic	GSE98278	GSM2590383	0	0.03994186792975452	nested_outer_fold			2.0	10.0	all
common_rank	L1_logistic	GSE98278	GSM2590384	0	0.10383774855033295	nested_outer_fold			2.0	10.0	all
common_rank	L1_logistic	GSE98278	GSM2590386	0	0.4000728699841126	nested_outer_fold			2.0	10.0	all
common_rank	L1_logistic	GSE98278	GSM2590387	0	0.04196460129654513	nested_outer_fold			2.0	10.0	all
common_rank	L1_logistic	GSE98278	GSM2590390	0	0.9198123667027869	nested_outer_fold			2.0	10.0	all
common_rank	L1_logistic	GSE98278	GSM2590393	0	0.3555056220574468	nested_outer_fold			2.0	10.0	all
common_rank	L1_logistic	GSE98278	GSM2590394	1	0.40045580091861555	nested_outer_fold			2.0	10.0	all
common_rank	L1_logistic	GSE98278	GSM2590400	1	0.9943037958144805	nested_outer_fold			2.0	10.0	all
common_rank	L1_logistic	GSE98278	GSM2590404	0	0.397211188854979	nested_outer_fold			2.0	10.0	all
common_rank	L1_logistic	GSE98278	GSM2590409	1	0.94238345750583	nested_outer_fold			2.0	10.0	all
common_rank	L1_logistic	GSE98278	GSM2590414	1	0.8137013391661423	nested_outer_fold			2.0	10.0	all
common_rank	L1_logistic	GSE98278	GSM2590373	0	0.19789069887637184	nested_outer_fold			2.0	11.0	all
common_rank	L1_logistic	GSE98278	GSM2590375	0	0.10962590854938907	nested_outer_fold			2.0	11.0	all
common_rank	L1_logistic	GSE98278	GSM2590377	0	0.001032729940563222	nested_outer_fold			2.0	11.0	all
common_rank	L1_logistic	GSE98278	GSM2590385	0	0.056179995000395264	nested_outer_fold			2.0	11.0	all
common_rank	L1_logistic	GSE98278	GSM2590399	1	0.526850790843643	nested_outer_fold			2.0	11.0	all
common_rank	L1_logistic	GSE98278	GSM2590401	1	0.7317621598422733	nested_outer_fold			2.0	11.0	all
common_rank	L1_logistic	GSE98278	GSM2590403	0	0.402728216598209	nested_outer_fold			2.0	11.0	all
common_rank	L1_logistic	GSE98278	GSM2590406	0	0.014479437763346939	nested_outer_fold			2.0	11.0	all
common_rank	L1_logistic	GSE98278	GSM2590408	0	0.5829567190036311	nested_outer_fold			2.0	11.0	all
common_rank	L1_logistic	GSE98278	GSM2590410	1	0.6171649820598248	nested_outer_fold			2.0	11.0	all
common_rank	L1_logistic	GSE98278	GSM2590411	1	0.9395579899943548	nested_outer_fold			2.0	11.0	all
common_rank	L1_logistic	GSE98278	GSM2590412	1	0.9858658375742876	nested_outer_fold			2.0	11.0	all
common_rank	L1_logistic	GSE98278	GSM2590370	0	0.056865550509399655	mean_repeated_nested_oof					all
common_rank	L1_logistic	GSE98278	GSM2590371	0	0.2946958133980109	mean_repeated_nested_oof					all
common_rank	L1_logistic	GSE98278	GSM2590372	0	0.2688982985513116	mean_repeated_nested_oof					all
common_rank	L1_logistic	GSE98278	GSM2590373	0	0.1338159056692825	mean_repeated_nested_oof					all
common_rank	L1_logistic	GSE98278	GSM2590374	0	0.14309715634987644	mean_repeated_nested_oof					all
common_rank	L1_logistic	GSE98278	GSM2590375	0	0.11167298714058227	mean_repeated_nested_oof					all
common_rank	L1_logistic	GSE98278	GSM2590376	0	0.0413185319924253	mean_repeated_nested_oof					all
common_rank	L1_logistic	GSE98278	GSM2590377	0	0.025166425820530757	mean_repeated_nested_oof					all
common_rank	L1_logistic	GSE98278	GSM2590378	0	0.013952739061390133	mean_repeated_nested_oof					all
common_rank	L1_logistic	GSE98278	GSM2590379	0	0.02506768446995074	mean_repeated_nested_oof					all
common_rank	L1_logistic	GSE98278	GSM2590380	0	0.20311019972504718	mean_repeated_nested_oof					all
common_rank	L1_logistic	GSE98278	GSM2590381	0	0.03436667032736998	mean_repeated_nested_oof					all
common_rank	L1_logistic	GSE98278	GSM2590382	0	0.08178256701273383	mean_repeated_nested_oof					all
common_rank	L1_logistic	GSE98278	GSM2590383	0	0.01857235121575992	mean_repeated_nested_oof					all
common_rank	L1_logistic	GSE98278	GSM2590384	0	0.11977652927149646	mean_repeated_nested_oof					all
common_rank	L1_logistic	GSE98278	GSM2590385	0	0.10896323483833835	mean_repeated_nested_oof					all
common_rank	L1_logistic	GSE98278	GSM2590386	0	0.5855209669721817	mean_repeated_nested_oof					all
common_rank	L1_logistic	GSE98278	GSM2590387	0	0.029546986809134857	mean_repeated_nested_oof					all
common_rank	L1_logistic	GSE98278	GSM2590388	0	0.423262744384592	mean_repeated_nested_oof					all
common_rank	L1_logistic	GSE98278	GSM2590389	0	0.06888132029964646	mean_repeated_nested_oof					all
common_rank	L1_logistic	GSE98278	GSM2590390	0	0.9487945512803164	mean_repeated_nested_oof					all
common_rank	L1_logistic	GSE98278	GSM2590391	0	0.029391308452607883	mean_repeated_nested_oof					all
common_rank	L1_logistic	GSE98278	GSM2590392	0	0.13613571270786207	mean_repeated_nested_oof					all
common_rank	L1_logistic	GSE98278	GSM2590393	0	0.4334307645192786	mean_repeated_nested_oof					all
common_rank	L1_logistic	GSE98278	GSM2590394	1	0.5753106557879238	mean_repeated_nested_oof					all
common_rank	L1_logistic	GSE98278	GSM2590395	1	0.8856285110928481	mean_repeated_nested_oof					all
common_rank	L1_logistic	GSE98278	GSM2590396	1	0.983979686460091	mean_repeated_nested_oof					all
common_rank	L1_logistic	GSE98278	GSM2590397	1	0.993493498074994	mean_repeated_nested_oof					all
common_rank	L1_logistic	GSE98278	GSM2590398	1	0.9470312572312093	mean_repeated_nested_oof					all
common_rank	L1_logistic	GSE98278	GSM2590399	1	0.4163893609778946	mean_repeated_nested_oof					all
common_rank	L1_logistic	GSE98278	GSM2590400	1	0.9798470356821859	mean_repeated_nested_oof					all
common_rank	L1_logistic	GSE98278	GSM2590401	1	0.7945244937367236	mean_repeated_nested_oof					all
common_rank	L1_logistic	GSE98278	GSM2590402	0	0.17200625766338082	mean_repeated_nested_oof					all
common_rank	L1_logistic	GSE98278	GSM2590403	0	0.291389800628655	mean_repeated_nested_oof					all
common_rank	L1_logistic	GSE98278	GSM2590404	0	0.370942203361907	mean_repeated_nested_oof					all
common_rank	L1_logistic	GSE98278	GSM2590405	0	0.05414585771076936	mean_repeated_nested_oof					all
common_rank	L1_logistic	GSE98278	GSM2590406	0	0.0183609662143356	mean_repeated_nested_oof					all
common_rank	L1_logistic	GSE98278	GSM2590407	0	0.36049127769800465	mean_repeated_nested_oof					all
common_rank	L1_logistic	GSE98278	GSM2590408	0	0.42437855440044653	mean_repeated_nested_oof					all
common_rank	L1_logistic	GSE98278	GSM2590409	1	0.8182724672552659	mean_repeated_nested_oof					all
common_rank	L1_logistic	GSE98278	GSM2590410	1	0.7778038785265619	mean_repeated_nested_oof					all
common_rank	L1_logistic	GSE98278	GSM2590411	1	0.971371239091289	mean_repeated_nested_oof					all
common_rank	L1_logistic	GSE98278	GSM2590412	1	0.9833477689070617	mean_repeated_nested_oof					all
common_rank	L1_logistic	GSE98278	GSM2590413	1	0.9233601664076477	mean_repeated_nested_oof					all
common_rank	L1_logistic	GSE98278	GSM2590414	1	0.8175713101771666	mean_repeated_nested_oof					all
common_rank	L1_logistic	GSE98278	GSM2590415	1	0.3379432047743469	mean_repeated_nested_oof					all
common_rank	L1_logistic	GSE98278	GSM2590416	1	0.6613437057391178	mean_repeated_nested_oof					all
common_rank	L1_logistic	GSE98278	GSM2590417	1	0.8604212685110223	mean_repeated_nested_oof					all
common_rank	L1_logistic	GSE111782	GSM3039648	1	0.01770854682774209	frozen_external
common_rank	L1_logistic	GSE111782	GSM3039649	1	0.7356593268109592	frozen_external
common_rank	L1_logistic	GSE111782	GSM3039650	1	0.09832844176462074	frozen_external
common_rank	L1_logistic	GSE111782	GSM3039651	1	0.6367791504110472	frozen_external
common_rank	L1_logistic	GSE111782	GSM3039652	1	0.20918378230257587	frozen_external
common_rank	L1_logistic	GSE111782	GSM3039653	1	0.023293318630387604	frozen_external
common_rank	L1_logistic	GSE111782	GSM3039654	1	0.09255229901609738	frozen_external
common_rank	L1_logistic	GSE111782	GSM3039655	1	0.016220708445337916	frozen_external
common_rank	L1_logistic	GSE111782	GSM3039656	1	0.1544344807248974	frozen_external
common_rank	L1_logistic	GSE111782	GSM3039657	0	0.0070813831682257035	frozen_external
common_rank	L1_logistic	GSE111782	GSM3039658	0	0.013364839051523858	frozen_external
common_rank	L1_logistic	GSE111782	GSM3039659	0	0.040306130854148324	frozen_external
common_rank	L1_logistic	GSE111782	GSM3039660	0	0.33788010738615193	frozen_external
common_rank	L1_logistic	GSE111782	GSM3039661	0	0.0991136073581677	frozen_external
common_rank	L1_logistic	GSE111782	GSM3039662	0	0.14073400218976195	frozen_external
common_rank	L1_logistic	GSE111782	GSM3039663	0	0.08378523460988443	frozen_external
common_rank	L1_logistic	GSE111782	GSM3039664	0	0.4329143409267424	frozen_external
common_rank	L1_logistic	GSE111782	GSM3039665	0	0.08132279578889266	frozen_external
common_rank	L1_logistic	GSE27034	GSM902322	1	0.9166613791693058	frozen_external
common_rank	L1_logistic	GSE27034	GSM902323	1	0.1164656230864811	frozen_external
common_rank	L1_logistic	GSE27034	GSM902324	1	0.22108906728365849	frozen_external
common_rank	L1_logistic	GSE27034	GSM902325	1	0.9931074613418297	frozen_external
common_rank	L1_logistic	GSE27034	GSM902326	1	0.9938953630497855	frozen_external
common_rank	L1_logistic	GSE27034	GSM902327	1	0.8759990667962383	frozen_external
common_rank	L1_logistic	GSE27034	GSM902328	1	0.9969111349253131	frozen_external
common_rank	L1_logistic	GSE27034	GSM902329	1	0.24237255559227408	frozen_external
common_rank	L1_logistic	GSE27034	GSM902330	1	0.012404004044143976	frozen_external
common_rank	L1_logistic	GSE27034	GSM902331	1	0.2577921885455188	frozen_external
common_rank	L1_logistic	GSE27034	GSM902332	1	0.5925981017142479	frozen_external
common_rank	L1_logistic	GSE27034	GSM902333	1	0.7672678456007409	frozen_external
common_rank	L1_logistic	GSE27034	GSM902334	1	0.9302716186183064	frozen_external
common_rank	L1_logistic	GSE27034	GSM902335	1	0.1942973657898488	frozen_external
common_rank	L1_logistic	GSE27034	GSM902336	1	0.9965884197730578	frozen_external
common_rank	L1_logistic	GSE27034	GSM902337	1	0.7811999714311398	frozen_external
common_rank	L1_logistic	GSE27034	GSM902338	1	0.09599542868795856	frozen_external
common_rank	L1_logistic	GSE27034	GSM902339	1	0.48742331815586964	frozen_external
common_rank	L1_logistic	GSE27034	GSM902340	1	0.97319178612524	frozen_external
common_rank	L1_logistic	GSE27034	GSM902341	0	0.026139635868222304	frozen_external
common_rank	L1_logistic	GSE27034	GSM902342	0	0.20986597495837492	frozen_external
common_rank	L1_logistic	GSE27034	GSM902343	0	0.3074873702418288	frozen_external
common_rank	L1_logistic	GSE27034	GSM902344	0	0.818701696949199	frozen_external
common_rank	L1_logistic	GSE27034	GSM902345	0	0.9988879032254058	frozen_external
common_rank	L1_logistic	GSE27034	GSM902346	0	0.06721261445816858	frozen_external
common_rank	L1_logistic	GSE27034	GSM902347	0	0.44169367392036957	frozen_external
common_rank	L1_logistic	GSE27034	GSM902348	0	0.040450992615853595	frozen_external
common_rank	L1_logistic	GSE27034	GSM902349	0	0.007826961148747914	frozen_external
common_rank	L1_logistic	GSE27034	GSM902350	0	0.8969819824171357	frozen_external
common_rank	L1_logistic	GSE27034	GSM902351	0	0.9995736625617159	frozen_external
common_rank	L1_logistic	GSE27034	GSM902352	0	0.7370307520158595	frozen_external
common_rank	L1_logistic	GSE27034	GSM902353	0	0.13745852070344267	frozen_external
common_rank	L1_logistic	GSE27034	GSM902354	0	0.9999777084186631	frozen_external
common_rank	L1_logistic	GSE27034	GSM902355	0	0.998244265266803	frozen_external
common_rank	L1_logistic	GSE27034	GSM902356	0	0.28115675223527814	frozen_external
common_rank	L1_logistic	GSE27034	GSM902357	0	0.26145171206103857	frozen_external
common_rank	L1_logistic	GSE27034	GSM902358	0	0.13129352521299414	frozen_external
common_rank	L1_logistic	GSE198600	GSM5953347	0	0.5675838960595225	frozen_external
common_rank	L1_logistic	GSE198600	GSM5953348	0	0.5602959092813494	frozen_external
common_rank	L1_logistic	GSE198600	GSM5953349	0	0.38951416485440027	frozen_external
common_rank	L1_logistic	GSE198600	GSM5953350	0	0.40336769677817724	frozen_external
common_rank	L1_logistic	GSE198600	GSM5953351	0	0.6163485461657281	frozen_external
common_rank	L1_logistic	GSE198600	GSM5953352	1	0.6639241160724423	frozen_external
common_rank	L1_logistic	GSE198600	GSM5953353	1	0.3267442630721432	frozen_external
common_rank	L1_logistic	GSE198600	GSM5953354	1	0.3122498318639241	frozen_external
common_rank	L1_logistic	GSE198600	GSM5953355	1	0.7372067045052187	frozen_external
common_rank	L1_logistic	GSE198600	GSM5953356	1	0.5171556112815174	frozen_external
common_rank	L1_logistic	GSE198600	GSM5953357	1	0.2838070252303639	frozen_external
common_rank	L1_logistic	GSE41571	GSM1019539	1	0.24477845514709834	frozen_external
common_rank	L1_logistic	GSE41571	GSM1019540	1	0.4956649775384723	frozen_external
common_rank	L1_logistic	GSE41571	GSM1019541	1	0.06361699524528644	frozen_external
common_rank	L1_logistic	GSE41571	GSM1019542	1	0.022026739873787202	frozen_external
common_rank	L1_logistic	GSE41571	GSM1019543	1	0.031347068978798076	frozen_external
common_rank	L1_logistic	GSE41571	GSM1019544	0	0.26617111183513414	frozen_external
common_rank	L1_logistic	GSE41571	GSM1019545	0	0.12643211510925365	frozen_external
common_rank	L1_logistic	GSE41571	GSM1019546	0	0.05265845668894614	frozen_external
common_rank	L1_logistic	GSE41571	GSM1019547	0	0.1760554315836027	frozen_external
common_rank	L1_logistic	GSE41571	GSM1019548	0	0.3565322766068856	frozen_external
common_rank	L1_logistic	GSE41571	GSM1019549	0	0.2309617807829505	frozen_external
common_rank	L1_logistic	GSE163154	GSM4973394	0	0.1684765912932638	frozen_external
common_rank	L1_logistic	GSE163154	GSM4973395	0	0.321898183110131	frozen_external
common_rank	L1_logistic	GSE163154	GSM4973397	0	0.3618623093054718	frozen_external
common_rank	L1_logistic	GSE163154	GSM4973398	0	0.2417401760870131	frozen_external
common_rank	L1_logistic	GSE163154	GSM4973400	0	0.34964336290780346	frozen_external
common_rank	L1_logistic	GSE163154	GSM4973401	0	0.3786948432654396	frozen_external
common_rank	L1_logistic	GSE163154	GSM4973403	0	0.2908839026681113	frozen_external
common_rank	L1_logistic	GSE163154	GSM4973404	0	0.5565069940557004	frozen_external
common_rank	L1_logistic	GSE163154	GSM4973406	0	0.4070893712214143	frozen_external
common_rank	L1_logistic	GSE163154	GSM4973408	0	0.20116039068871744	frozen_external
common_rank	L1_logistic	GSE163154	GSM4973409	0	0.12833188030715936	frozen_external
common_rank	L1_logistic	GSE163154	GSM4973411	0	0.10893697820115464	frozen_external
common_rank	L1_logistic	GSE163154	GSM4973412	0	0.24868852370180775	frozen_external
common_rank	L1_logistic	GSE163154	GSM4973414	0	0.20725053770287777	frozen_external
common_rank	L1_logistic	GSE163154	GSM4973415	0	0.048538966132767855	frozen_external
common_rank	L1_logistic	GSE163154	GSM4973417	0	0.16832354389070778	frozen_external
common_rank	L1_logistic	GSE163154	GSM4973418	1	0.028196626187068512	frozen_external
common_rank	L1_logistic	GSE163154	GSM4973419	1	0.3703831515936661	frozen_external
common_rank	L1_logistic	GSE163154	GSM4973421	1	0.09759651892921367	frozen_external
common_rank	L1_logistic	GSE163154	GSM4973422	1	0.17893541133678093	frozen_external
common_rank	L1_logistic	GSE163154	GSM4973424	1	0.19951229474483667	frozen_external
common_rank	L1_logistic	GSE163154	GSM4973425	1	0.1056426036710856	frozen_external
common_rank	L1_logistic	GSE163154	GSM4973427	1	0.18061719217520317	frozen_external
common_rank	L1_logistic	GSE163154	GSM4973429	1	0.19234061691836696	frozen_external
common_rank	L1_logistic	GSE163154	GSM4973430	1	0.21604637252622386	frozen_external
common_rank	L1_logistic	GSE163154	GSM4973432	1	0.05409292956995582	frozen_external
common_rank	L1_logistic	GSE163154	GSM4973433	1	0.11511852038700077	frozen_external
common_rank	L1_logistic	GSE163154	GSM4973435	1	0.09357699042776198	frozen_external
common_rank	L1_logistic	GSE163154	GSM4973436	1	0.08081817035016794	frozen_external
common_rank	L1_logistic	GSE163154	GSM4973438	1	0.07798011399203061	frozen_external
common_rank	L1_logistic	GSE163154	GSM4973439	1	0.11991020058256321	frozen_external
common_rank	L1_logistic	GSE163154	GSM4973440	1	0.04675330027090583	frozen_external
common_rank	L1_logistic	GSE163154	GSM4973441	1	0.15021846954884152	frozen_external
common_rank	L1_logistic	GSE163154	GSM4973443	1	0.07160253812371306	frozen_external
common_rank	L1_logistic	GSE163154	GSM4973444	1	0.21703937445384086	frozen_external
common_rank	L1_logistic	GSE163154	GSM4973445	1	0.09570898497738173	frozen_external
common_rank	L1_logistic	GSE163154	GSM4973446	1	0.13194285945694093	frozen_external
common_rank	L1_logistic	GSE163154	GSM4973448	1	0.1970771804034662	frozen_external
common_rank	L1_logistic	GSE163154	GSM4973449	1	0.07678408436478135	frozen_external
common_rank	L1_logistic	GSE163154	GSM4973451	1	0.0666004695455153	frozen_external
common_rank	L1_logistic	GSE163154	GSM4973452	1	0.05689295656484307	frozen_external
common_rank	L1_logistic	GSE163154	GSM4973454	1	0.11174408857464464	frozen_external
common_rank	L1_logistic	GSE163154	GSM4973456	1	0.13123139918071175	frozen_external
common_rank	L1_logistic	GSE21545	GSM892615	0	0.007054215624686227	frozen_external	GSE21545_individual_279	1738
common_rank	L1_logistic	GSE21545	GSM892616	0	0.5271140450715229	frozen_external	GSE21545_individual_281	697
common_rank	L1_logistic	GSE21545	GSM892617	1	0.02284609127341192	frozen_external	GSE21545_individual_282	2
common_rank	L1_logistic	GSE21545	GSM892618	0	0.3172437407513976	frozen_external	GSE21545_individual_284	1767
common_rank	L1_logistic	GSE21545	GSM892619	0	0.1466451705598965	frozen_external	GSE21545_individual_285	1326
common_rank	L1_logistic	GSE21545	GSM892620	0	0.032786782179257214	frozen_external	GSE21545_individual_286	1427
common_rank	L1_logistic	GSE21545	GSM892621	1	0.04624067099865159	frozen_external	GSE21545_individual_288	7
common_rank	L1_logistic	GSE21545	GSM892622	0	0.09522367373510891	frozen_external	GSE21545_individual_292	1422
common_rank	L1_logistic	GSE21545	GSM892623	0	0.1425569456194171	frozen_external	GSE21545_individual_296	1320
common_rank	L1_logistic	GSE21545	GSM892624	0	0.38490691853538	frozen_external	GSE21545_individual_297	2220
common_rank	L1_logistic	GSE21545	GSM892625	0	0.12574899558154062	frozen_external	GSE21545_individual_298	689
common_rank	L1_logistic	GSE21545	GSM892626	1	0.039947596505109616	frozen_external	GSE21545_individual_300	1315
common_rank	L1_logistic	GSE21545	GSM892627	0	0.40189623175730266	frozen_external	GSE21545_individual_301	676
common_rank	L1_logistic	GSE21545	GSM892628	0	0.012629693981002584	frozen_external	GSE21545_individual_302	1710
common_rank	L1_logistic	GSE21545	GSM892629	0	0.06547886386446308	frozen_external	GSE21545_individual_306	1688
common_rank	L1_logistic	GSE21545	GSM892630	0	0.049011537592694276	frozen_external	GSE21545_individual_311	1711
common_rank	L1_logistic	GSE21545	GSM892631	0	0.06855526002194963	frozen_external	GSE21545_individual_313	751
common_rank	L1_logistic	GSE21545	GSM892632	0	0.43316173524928936	frozen_external	GSE21545_individual_316	2223
common_rank	L1_logistic	GSE21545	GSM892633	0	0.005903329423389807	frozen_external	GSE21545_individual_318	1680
common_rank	L1_logistic	GSE21545	GSM892634	0	0.031147612830105986	frozen_external	GSE21545_individual_322	2901
common_rank	L1_logistic	GSE21545	GSM892635	0	0.11646834035465424	frozen_external	GSE21545_individual_324	2137
common_rank	L1_logistic	GSE21545	GSM892636	0	0.32016188261878425	frozen_external	GSE21545_individual_327	1876
common_rank	L1_logistic	GSE21545	GSM892637	0	0.2491047660887366	frozen_external	GSE21545_individual_333	627
common_rank	L1_logistic	GSE21545	GSM892638	0	0.03757378814661586	frozen_external	GSE21545_individual_334	1779
common_rank	L1_logistic	GSE21545	GSM892639	0	0.06916200486094737	frozen_external	GSE21545_individual_337	1542
common_rank	L1_logistic	GSE21545	GSM892640	0	0.3427042582781575	frozen_external	GSE21545_individual_340	777
common_rank	L1_logistic	GSE21545	GSM892641	0	0.23974849542941196	frozen_external	GSE21545_individual_345	687
common_rank	L1_logistic	GSE21545	GSM892642	0	0.21544712508457717	frozen_external	GSE21545_individual_346	1157
common_rank	L1_logistic	GSE21545	GSM892643	0	0.48280578121203327	frozen_external	GSE21545_individual_355	739
common_rank	L1_logistic	GSE21545	GSM892644	1	0.250068730154621	frozen_external	GSE21545_individual_356	2
common_rank	L1_logistic	GSE21545	GSM892645	0	0.09422326562172803	frozen_external	GSE21545_individual_359	1674
common_rank	L1_logistic	GSE21545	GSM892646	0	0.12909438840106918	frozen_external	GSE21545_individual_360	2181
common_rank	L1_logistic	GSE21545	GSM892647	0	0.047846312378666815	frozen_external	GSE21545_individual_363	1649
common_rank	L1_logistic	GSE21545	GSM892648	0	0.26356371222996644	frozen_external	GSE21545_individual_364	1842
common_rank	L1_logistic	GSE21545	GSM892649	1	0.08188398039586378	frozen_external	GSE21545_individual_365	922
common_rank	L1_logistic	GSE21545	GSM892650	1	0.5862803421625169	frozen_external	GSE21545_individual_366	1
common_rank	L1_logistic	GSE21545	GSM892651	0	0.038384359401921475	frozen_external	GSE21545_individual_367	1886
common_rank	L1_logistic	GSE21545	GSM892652	0	0.03803329453693156	frozen_external	GSE21545_individual_370	1633
common_rank	L1_logistic	GSE21545	GSM892653	0	0.02196280714938677	frozen_external	GSE21545_individual_371	1724
common_rank	L1_logistic	GSE21545	GSM892654	0	0.47250530393171125	frozen_external	GSE21545_individual_372	759
common_rank	L1_logistic	GSE21545	GSM892655	1	0.00129768349952616	frozen_external	GSE21545_individual_378	9
common_rank	L1_logistic	GSE21545	GSM892656	0	0.39308495995233655	frozen_external	GSE21545_individual_383	1631
common_rank	L1_logistic	GSE21545	GSM892657	0	0.008481296750746296	frozen_external	GSE21545_individual_384	1901
common_rank	L1_logistic	GSE21545	GSM892658	0	0.07441331732161001	frozen_external	GSE21545_individual_388	2272
common_rank	L1_logistic	GSE21545	GSM892659	0	0.3764912661857569	frozen_external	GSE21545_individual_391	1345
common_rank	L1_logistic	GSE21545	GSM892660	0	0.42854824928159524	frozen_external	GSE21545_individual_392	753
common_rank	L1_logistic	GSE21545	GSM892661	0	0.08162415846254925	frozen_external	GSE21545_individual_397	1557
common_rank	L1_logistic	GSE21545	GSM892662	0	0.028500597331227995	frozen_external	GSE21545_individual_398	1360
common_rank	L1_logistic	GSE21545	GSM892663	0	0.21104738039235982	frozen_external	GSE21545_individual_400	2656
common_rank	L1_logistic	GSE21545	GSM892664	1	0.3118490418888429	frozen_external	GSE21545_individual_404	5
common_rank	L1_logistic	GSE21545	GSM892665	0	0.03846149537301147	frozen_external	GSE21545_individual_406	1501
common_rank	L1_logistic	GSE21545	GSM892666	0	0.1692977285220068	frozen_external	GSE21545_individual_408	2131
common_rank	L1_logistic	GSE21545	GSM892667	0	0.034298796341295255	frozen_external	GSE21545_individual_411	1449
common_rank	L1_logistic	GSE21545	GSM892668	1	0.038767865903930235	frozen_external	GSE21545_individual_412	2
common_rank	L1_logistic	GSE21545	GSM892669	0	0.20054595583195442	frozen_external	GSE21545_individual_414	2069
common_rank	L1_logistic	GSE21545	GSM892670	0	0.025655638644741244	frozen_external	GSE21545_individual_420	1493
common_rank	L1_logistic	GSE21545	GSM892671	1	0.020900592971417064	frozen_external	GSE21545_individual_421	1508
common_rank	L1_logistic	GSE21545	GSM892672	0	0.04741852000508519	frozen_external	GSE21545_individual_425	2138
common_rank	L1_logistic	GSE21545	GSM892673	1	0.02094601665456109	frozen_external	GSE21545_individual_427	440
common_rank	L1_logistic	GSE21545	GSM892674	1	0.3322645237809274	frozen_external	GSE21545_individual_429	6
common_rank	L1_logistic	GSE21545	GSM892675	0	0.5659535334023554	frozen_external	GSE21545_individual_430	686
common_rank	L1_logistic	GSE21545	GSM892676	0	0.1557449381297852	frozen_external	GSE21545_individual_431	1905
common_rank	L1_logistic	GSE21545	GSM892677	0	0.2982896621388746	frozen_external	GSE21545_individual_433	633
common_rank	L1_logistic	GSE21545	GSM892678	0	0.16138628349803819	frozen_external	GSE21545_individual_439	1523
common_rank	L1_logistic	GSE21545	GSM892679	1	0.2764247001108181	frozen_external	GSE21545_individual_440	845
common_rank	L1_logistic	GSE21545	GSM892680	0	0.05550105309312781	frozen_external	GSE21545_individual_442	1207
common_rank	L1_logistic	GSE21545	GSM892681	1	0.07758646169375752	frozen_external	GSE21545_individual_446	9
common_rank	L1_logistic	GSE21545	GSM892682	0	0.07430083152113903	frozen_external	GSE21545_individual_454	2046
common_rank	L1_logistic	GSE21545	GSM892683	1	0.26109916590204285	frozen_external	GSE21545_individual_458	8
common_rank	L1_logistic	GSE21545	GSM892684	0	0.00222704977919425	frozen_external	GSE21545_individual_466	1382
common_rank	L1_logistic	GSE21545	GSM892685	1	0.027242061194565518	frozen_external	GSE21545_individual_477	1222
common_rank	L1_logistic	GSE21545	GSM892686	0	0.11117509831126071	frozen_external	GSE21545_individual_479	1367
common_rank	L1_logistic	GSE21545	GSM892687	0	0.014728720548231638	frozen_external	GSE21545_individual_481	1711
common_rank	L1_logistic	GSE21545	GSM892688	0	0.3855507415243916	frozen_external	GSE21545_individual_489	1709
common_rank	L1_logistic	GSE21545	GSM892689	0	0.04578250047989777	frozen_external	GSE21545_individual_492	1726
common_rank	L1_logistic	GSE21545	GSM892690	0	0.019262061037328	frozen_external	GSE21545_individual_497	1758
common_rank	L1_logistic	GSE21545	GSM892691	0	0.11659525853318023	frozen_external	GSE21545_individual_502	2026
common_rank	L1_logistic	GSE21545	GSM892692	0	0.04888784309767229	frozen_external	GSE21545_individual_509	1544
common_rank	L1_logistic	GSE21545	GSM892693	0	0.04074787031056082	frozen_external	GSE21545_individual_514	1877
common_rank	L1_logistic	GSE21545	GSM892694	0	0.32314889906557676	frozen_external	GSE21545_individual_519	746
common_rank	L1_logistic	GSE21545	GSM892695	0	0.3206135515273061	frozen_external	GSE21545_individual_520	662
common_rank	L1_logistic	GSE21545	GSM892696	1	0.01368821616626251	frozen_external	GSE21545_individual_521	1182
common_rank	L1_logistic	GSE21545	GSM892697	0	0.002765813453084288	frozen_external	GSE21545_individual_528	1772
common_rank	L1_logistic	GSE21545	GSM892698	0	0.0868771714099646	frozen_external	GSE21545_individual_531	2059
common_rank	L1_logistic	GSE21545	GSM892699	0	0.3430916904917457	frozen_external	GSE21545_individual_532	744
common_rank	L1_logistic	GSE21545	GSM892700	0	0.025247747622536863	frozen_external	GSE21545_individual_538	2125
common_rank	L1_logistic	GSE21545	GSM892701	1	0.03618030449076795	frozen_external	GSE21545_individual_541	231
common_rank	L1_logistic	GSE21545	GSM892702	0	0.02552013937685032	frozen_external	GSE21545_individual_544	1670
common_rank	L1_logistic	GSE21545	GSM892703	0	0.46627817072286376	frozen_external	GSE21545_individual_550	716
common_rank	L1_logistic	GSE21545	GSM892704	0	0.11453547577522731	frozen_external	GSE21545_individual_551	1410
common_rank	L1_logistic	GSE21545	GSM892705	0	0.0021254682571114993	frozen_external	GSE21545_individual_552	1886
common_rank	L1_logistic	GSE21545	GSM892706	0	0.06025790694929819	frozen_external	GSE21545_individual_554	1732
common_rank	L1_logistic	GSE21545	GSM892707	0	0.07446854662040098	frozen_external	GSE21545_individual_558	1848
common_rank	L1_logistic	GSE21545	GSM892708	1	0.31194637392863583	frozen_external	GSE21545_individual_561	5
common_rank	L1_logistic	GSE21545	GSM892709	0	0.02187409173864635	frozen_external	GSE21545_individual_564	1170
common_rank	L1_logistic	GSE21545	GSM892710	0	0.05985444915312073	frozen_external	GSE21545_individual_571	1169
common_rank	L1_logistic	GSE21545	GSM892711	0	0.002286085484797269	frozen_external	GSE21545_individual_587	2083
common_rank	L1_logistic	GSE21545	GSM892712	0	0.09577971150974444	frozen_external	GSE21545_individual_588	1704
common_rank	L1_logistic	GSE21545	GSM892713	1	0.05547248196004796	frozen_external	GSE21545_individual_591	21
common_rank	L1_logistic	GSE21545	GSM892714	0	0.05334688454531349	frozen_external	GSE21545_individual_597	2115
common_rank	L1_logistic	GSE21545	GSM892715	0	0.1347776811938806	frozen_external	GSE21545_individual_603	1306
common_rank	L1_logistic	GSE21545	GSM892716	0	0.10448248045986794	frozen_external	GSE21545_individual_605	1870
common_rank	L1_logistic	GSE21545	GSM892717	0	0.05346745804449576	frozen_external	GSE21545_individual_606	1173
common_rank	L1_logistic	GSE21545	GSM892718	0	0.23440646013715496	frozen_external	GSE21545_individual_618	395
common_rank	L1_logistic	GSE21545	GSM892719	0	0.12750246469662116	frozen_external	GSE21545_individual_619	2619
common_rank	L1_logistic	GSE21545	GSM892720	0	0.005329432061004398	frozen_external	GSE21545_individual_624	1752
common_rank	L1_logistic	GSE21545	GSM892721	0	0.1266298597501957	frozen_external	GSE21545_individual_625	1207
common_rank	L1_logistic	GSE21545	GSM892722	0	0.2858351610282376	frozen_external	GSE21545_individual_627	757
common_rank	L1_logistic	GSE21545	GSM892723	0	0.008151798108536477	frozen_external	GSE21545_individual_629	2888
common_rank	L1_logistic	GSE21545	GSM892724	1	0.03309550751920869	frozen_external	GSE21545_individual_630	423
common_rank	L1_logistic	GSE21545	GSM892725	1	0.025772381220499147	frozen_external	GSE21545_individual_635	122
common_rank	L1_logistic	GSE21545	GSM892726	0	0.04327124248220518	frozen_external	GSE21545_individual_638	1890
common_rank	L1_logistic	GSE21545	GSM892727	0	0.08399958714621224	frozen_external	GSE21545_individual_642	1907
common_rank	L1_logistic	GSE21545	GSM892728	0	0.5962783130144885	frozen_external	GSE21545_individual_645	2397
common_rank	L1_logistic	GSE21545	GSM892729	0	0.37195906604835466	frozen_external	GSE21545_individual_646	686
common_rank	L1_logistic	GSE21545	GSM892730	0	0.042509934210942936	frozen_external	GSE21545_individual_651	2997
common_rank	L1_logistic	GSE21545	GSM892731	0	0.2844373128651739	frozen_external	GSE21545_individual_654	652
common_rank	L1_logistic	GSE21545	GSM892732	1	0.2089438701544807	frozen_external	GSE21545_individual_659	796
common_rank	L1_logistic	GSE21545	GSM892733	0	0.05062192241628265	frozen_external	GSE21545_individual_664	1186
common_rank	L1_logistic	GSE21545	GSM892734	1	0.06631985225778642	frozen_external	GSE21545_individual_669	516
common_rank	L1_logistic	GSE21545	GSM892735	0	0.07767264399082728	frozen_external	GSE21545_individual_675	2223
common_rank	L1_logistic	GSE21545	GSM892736	0	0.14731884211158053	frozen_external	GSE21545_individual_677	1347
common_rank	L1_logistic	GSE21545	GSM892737	0	0.025275855389404783	frozen_external	GSE21545_individual_678	2123
common_rank	L1_logistic	GSE21545	GSM892738	0	0.17187127337779842	frozen_external	GSE21545_individual_680	1792
common_rank	L1_logistic	GSE21545	GSM892739	1	0.25582267726223407	frozen_external	GSE21545_individual_681	103
common_rank	L1_logistic	GSE21545	GSM892740	0	0.11123168501652168	frozen_external	GSE21545_individual_686	1479
source_log	L1_logistic	GSE98278	GSM2590372	0	0.09652757909292041	nested_outer_fold			0.0	0.0	all
source_log	L1_logistic	GSE98278	GSM2590373	0	0.08836974550482234	nested_outer_fold			0.0	0.0	all
source_log	L1_logistic	GSE98278	GSM2590375	0	0.19483198515826186	nested_outer_fold			0.0	0.0	all
source_log	L1_logistic	GSE98278	GSM2590379	0	0.02439642854800461	nested_outer_fold			0.0	0.0	all
source_log	L1_logistic	GSE98278	GSM2590395	1	0.9220189026291216	nested_outer_fold			0.0	0.0	all
source_log	L1_logistic	GSE98278	GSM2590403	0	0.5050250578209278	nested_outer_fold			0.0	0.0	all
source_log	L1_logistic	GSE98278	GSM2590404	0	0.10561681182168478	nested_outer_fold			0.0	0.0	all
source_log	L1_logistic	GSE98278	GSM2590405	0	0.6408618896259313	nested_outer_fold			0.0	0.0	all
source_log	L1_logistic	GSE98278	GSM2590406	0	0.2620720259772515	nested_outer_fold			0.0	0.0	all
source_log	L1_logistic	GSE98278	GSM2590410	1	0.6358204299512772	nested_outer_fold			0.0	0.0	all
source_log	L1_logistic	GSE98278	GSM2590412	1	0.6578899328671589	nested_outer_fold			0.0	0.0	all
source_log	L1_logistic	GSE98278	GSM2590414	1	0.8264579876399867	nested_outer_fold			0.0	0.0	all
source_log	L1_logistic	GSE98278	GSM2590370	0	0.46737984341606725	nested_outer_fold			0.0	1.0	all
source_log	L1_logistic	GSE98278	GSM2590371	0	0.4791416939859931	nested_outer_fold			0.0	1.0	all
source_log	L1_logistic	GSE98278	GSM2590377	0	0.5482342202162646	nested_outer_fold			0.0	1.0	all
source_log	L1_logistic	GSE98278	GSM2590378	0	0.45723617052541343	nested_outer_fold			0.0	1.0	all
source_log	L1_logistic	GSE98278	GSM2590380	0	0.4631574188550773	nested_outer_fold			0.0	1.0	all
source_log	L1_logistic	GSE98278	GSM2590381	0	0.4564643301871551	nested_outer_fold			0.0	1.0	all
source_log	L1_logistic	GSE98278	GSM2590382	0	0.4722332682599876	nested_outer_fold			0.0	1.0	all
source_log	L1_logistic	GSE98278	GSM2590387	0	0.4777870422507377	nested_outer_fold			0.0	1.0	all
source_log	L1_logistic	GSE98278	GSM2590396	1	0.561780404262093	nested_outer_fold			0.0	1.0	all
source_log	L1_logistic	GSE98278	GSM2590399	1	0.4906578283349046	nested_outer_fold			0.0	1.0	all
source_log	L1_logistic	GSE98278	GSM2590411	1	0.5679979536838813	nested_outer_fold			0.0	1.0	all
source_log	L1_logistic	GSE98278	GSM2590415	1	0.48801083404787265	nested_outer_fold			0.0	1.0	all
source_log	L1_logistic	GSE98278	GSM2590376	0	0.6080250368781298	nested_outer_fold			0.0	2.0	all
source_log	L1_logistic	GSE98278	GSM2590383	0	0.08307592515608503	nested_outer_fold			0.0	2.0	all
source_log	L1_logistic	GSE98278	GSM2590384	0	0.0987020564576506	nested_outer_fold			0.0	2.0	all
source_log	L1_logistic	GSE98278	GSM2590386	0	0.3245967013237908	nested_outer_fold			0.0	2.0	all
source_log	L1_logistic	GSE98278	GSM2590390	0	0.7828855803213852	nested_outer_fold			0.0	2.0	all
source_log	L1_logistic	GSE98278	GSM2590392	0	0.07510862120987187	nested_outer_fold			0.0	2.0	all
source_log	L1_logistic	GSE98278	GSM2590393	0	0.14110458889550054	nested_outer_fold			0.0	2.0	all
source_log	L1_logistic	GSE98278	GSM2590397	1	0.9021460642825828	nested_outer_fold			0.0	2.0	all
source_log	L1_logistic	GSE98278	GSM2590400	1	0.853471763524561	nested_outer_fold			0.0	2.0	all
source_log	L1_logistic	GSE98278	GSM2590402	0	0.6734467856304797	nested_outer_fold			0.0	2.0	all
source_log	L1_logistic	GSE98278	GSM2590413	1	0.7899028786423631	nested_outer_fold			0.0	2.0	all
source_log	L1_logistic	GSE98278	GSM2590417	1	0.9502955197405608	nested_outer_fold			0.0	2.0	all
source_log	L1_logistic	GSE98278	GSM2590374	0	0.1040074697858915	nested_outer_fold			0.0	3.0	all
source_log	L1_logistic	GSE98278	GSM2590385	0	0.031678838180797565	nested_outer_fold			0.0	3.0	all
source_log	L1_logistic	GSE98278	GSM2590388	0	0.5650336638498089	nested_outer_fold			0.0	3.0	all
source_log	L1_logistic	GSE98278	GSM2590389	0	0.31098254366562	nested_outer_fold			0.0	3.0	all
source_log	L1_logistic	GSE98278	GSM2590391	0	0.04588965141576231	nested_outer_fold			0.0	3.0	all
source_log	L1_logistic	GSE98278	GSM2590394	1	0.6103653084937929	nested_outer_fold			0.0	3.0	all
source_log	L1_logistic	GSE98278	GSM2590398	1	0.8932117056899445	nested_outer_fold			0.0	3.0	all
source_log	L1_logistic	GSE98278	GSM2590401	1	0.6842690999492437	nested_outer_fold			0.0	3.0	all
source_log	L1_logistic	GSE98278	GSM2590407	0	0.35621093186288144	nested_outer_fold			0.0	3.0	all
source_log	L1_logistic	GSE98278	GSM2590408	0	0.126268272148284	nested_outer_fold			0.0	3.0	all
source_log	L1_logistic	GSE98278	GSM2590409	1	0.07709627052202644	nested_outer_fold			0.0	3.0	all
source_log	L1_logistic	GSE98278	GSM2590416	1	0.7503499750415872	nested_outer_fold			0.0	3.0	all
source_log	L1_logistic	GSE98278	GSM2590371	0	0.6962217048656247	nested_outer_fold			1.0	4.0	all
source_log	L1_logistic	GSE98278	GSM2590386	0	0.753029986422433	nested_outer_fold			1.0	4.0	all
source_log	L1_logistic	GSE98278	GSM2590387	0	0.16281593356726895	nested_outer_fold			1.0	4.0	all
source_log	L1_logistic	GSE98278	GSM2590388	0	0.18280233533246015	nested_outer_fold			1.0	4.0	all
source_log	L1_logistic	GSE98278	GSM2590392	0	0.11017343500752551	nested_outer_fold			1.0	4.0	all
source_log	L1_logistic	GSE98278	GSM2590396	1	0.2338374299764054	nested_outer_fold			1.0	4.0	all
source_log	L1_logistic	GSE98278	GSM2590398	1	0.7169543170593593	nested_outer_fold			1.0	4.0	all
source_log	L1_logistic	GSE98278	GSM2590401	1	0.5190894279107467	nested_outer_fold			1.0	4.0	all
source_log	L1_logistic	GSE98278	GSM2590405	0	0.23557076881468506	nested_outer_fold			1.0	4.0	all
source_log	L1_logistic	GSE98278	GSM2590407	0	0.07635540787656862	nested_outer_fold			1.0	4.0	all
source_log	L1_logistic	GSE98278	GSM2590408	0	0.09153293032824582	nested_outer_fold			1.0	4.0	all
source_log	L1_logistic	GSE98278	GSM2590415	1	0.44600700969601187	nested_outer_fold			1.0	4.0	all
source_log	L1_logistic	GSE98278	GSM2590370	0	0.14220730791328617	nested_outer_fold			1.0	5.0	all
source_log	L1_logistic	GSE98278	GSM2590375	0	0.06795912669337739	nested_outer_fold			1.0	5.0	all
source_log	L1_logistic	GSE98278	GSM2590379	0	0.0839688295806789	nested_outer_fold			1.0	5.0	all
source_log	L1_logistic	GSE98278	GSM2590380	0	0.0274822630560426	nested_outer_fold			1.0	5.0	all
source_log	L1_logistic	GSE98278	GSM2590382	0	0.11450705647812462	nested_outer_fold			1.0	5.0	all
source_log	L1_logistic	GSE98278	GSM2590385	0	0.15040873931432622	nested_outer_fold			1.0	5.0	all
source_log	L1_logistic	GSE98278	GSM2590389	0	0.4779217205671848	nested_outer_fold			1.0	5.0	all
source_log	L1_logistic	GSE98278	GSM2590390	0	0.9682784567398092	nested_outer_fold			1.0	5.0	all
source_log	L1_logistic	GSE98278	GSM2590395	1	0.4461609176590887	nested_outer_fold			1.0	5.0	all
source_log	L1_logistic	GSE98278	GSM2590413	1	0.2961018907253919	nested_outer_fold			1.0	5.0	all
source_log	L1_logistic	GSE98278	GSM2590414	1	0.5163443072083927	nested_outer_fold			1.0	5.0	all
source_log	L1_logistic	GSE98278	GSM2590417	1	0.6548977295606534	nested_outer_fold			1.0	5.0	all
source_log	L1_logistic	GSE98278	GSM2590373	0	0.14188536824022738	nested_outer_fold			1.0	6.0	all
source_log	L1_logistic	GSE98278	GSM2590376	0	0.15828079806176726	nested_outer_fold			1.0	6.0	all
source_log	L1_logistic	GSE98278	GSM2590377	0	0.6326412376196837	nested_outer_fold			1.0	6.0	all
source_log	L1_logistic	GSE98278	GSM2590378	0	0.2599672507336963	nested_outer_fold			1.0	6.0	all
source_log	L1_logistic	GSE98278	GSM2590381	0	0.03488361669011434	nested_outer_fold			1.0	6.0	all
source_log	L1_logistic	GSE98278	GSM2590393	0	0.4756134476648072	nested_outer_fold			1.0	6.0	all
source_log	L1_logistic	GSE98278	GSM2590394	1	0.7563634767568356	nested_outer_fold			1.0	6.0	all
source_log	L1_logistic	GSE98278	GSM2590404	0	0.3128119444049069	nested_outer_fold			1.0	6.0	all
source_log	L1_logistic	GSE98278	GSM2590406	0	0.5460419388383109	nested_outer_fold			1.0	6.0	all
source_log	L1_logistic	GSE98278	GSM2590409	1	0.39049348964296393	nested_outer_fold			1.0	6.0	all
source_log	L1_logistic	GSE98278	GSM2590410	1	0.8350799398547951	nested_outer_fold			1.0	6.0	all
source_log	L1_logistic	GSE98278	GSM2590412	1	0.8806249210643387	nested_outer_fold			1.0	6.0	all
source_log	L1_logistic	GSE98278	GSM2590372	0	0.8431794900291586	nested_outer_fold			1.0	7.0	all
source_log	L1_logistic	GSE98278	GSM2590374	0	0.29331556335662723	nested_outer_fold			1.0	7.0	all
source_log	L1_logistic	GSE98278	GSM2590383	0	0.27937731997762816	nested_outer_fold			1.0	7.0	all
source_log	L1_logistic	GSE98278	GSM2590384	0	0.7869157878416893	nested_outer_fold			1.0	7.0	all
source_log	L1_logistic	GSE98278	GSM2590391	0	0.023152392291312954	nested_outer_fold			1.0	7.0	all
source_log	L1_logistic	GSE98278	GSM2590397	1	0.7827502845328919	nested_outer_fold			1.0	7.0	all
source_log	L1_logistic	GSE98278	GSM2590399	1	0.5353163053252424	nested_outer_fold			1.0	7.0	all
source_log	L1_logistic	GSE98278	GSM2590400	1	0.1901368024258077	nested_outer_fold			1.0	7.0	all
source_log	L1_logistic	GSE98278	GSM2590402	0	0.8361869164451244	nested_outer_fold			1.0	7.0	all
source_log	L1_logistic	GSE98278	GSM2590403	0	0.5775349294388736	nested_outer_fold			1.0	7.0	all
source_log	L1_logistic	GSE98278	GSM2590411	1	0.8939009320319116	nested_outer_fold			1.0	7.0	all
source_log	L1_logistic	GSE98278	GSM2590416	1	0.048045843333750525	nested_outer_fold			1.0	7.0	all
source_log	L1_logistic	GSE98278	GSM2590376	0	0.11666877105409555	nested_outer_fold			2.0	8.0	all
source_log	L1_logistic	GSE98278	GSM2590379	0	0.0621597230818058	nested_outer_fold			2.0	8.0	all
source_log	L1_logistic	GSE98278	GSM2590380	0	0.17498380786983753	nested_outer_fold			2.0	8.0	all
source_log	L1_logistic	GSE98278	GSM2590381	0	0.0424182134624069	nested_outer_fold			2.0	8.0	all
source_log	L1_logistic	GSE98278	GSM2590389	0	0.08549593860120425	nested_outer_fold			2.0	8.0	all
source_log	L1_logistic	GSE98278	GSM2590402	0	0.9156426300672916	nested_outer_fold			2.0	8.0	all
source_log	L1_logistic	GSE98278	GSM2590405	0	0.2179547962102985	nested_outer_fold			2.0	8.0	all
source_log	L1_logistic	GSE98278	GSM2590407	0	0.4657750841521073	nested_outer_fold			2.0	8.0	all
source_log	L1_logistic	GSE98278	GSM2590413	1	0.5942120208167873	nested_outer_fold			2.0	8.0	all
source_log	L1_logistic	GSE98278	GSM2590415	1	0.5141337104499035	nested_outer_fold			2.0	8.0	all
source_log	L1_logistic	GSE98278	GSM2590416	1	0.7353206430143048	nested_outer_fold			2.0	8.0	all
source_log	L1_logistic	GSE98278	GSM2590417	1	0.8503510002701259	nested_outer_fold			2.0	8.0	all
source_log	L1_logistic	GSE98278	GSM2590371	0	0.9714605567264473	nested_outer_fold			2.0	9.0	all
source_log	L1_logistic	GSE98278	GSM2590372	0	0.050165912812521196	nested_outer_fold			2.0	9.0	all
source_log	L1_logistic	GSE98278	GSM2590374	0	0.6606960882983727	nested_outer_fold			2.0	9.0	all
source_log	L1_logistic	GSE98278	GSM2590378	0	0.03758137124021371	nested_outer_fold			2.0	9.0	all
source_log	L1_logistic	GSE98278	GSM2590382	0	0.08721589670180895	nested_outer_fold			2.0	9.0	all
source_log	L1_logistic	GSE98278	GSM2590388	0	0.9055222599418772	nested_outer_fold			2.0	9.0	all
source_log	L1_logistic	GSE98278	GSM2590391	0	0.001800390580891244	nested_outer_fold			2.0	9.0	all
source_log	L1_logistic	GSE98278	GSM2590392	0	0.007841326266422729	nested_outer_fold			2.0	9.0	all
source_log	L1_logistic	GSE98278	GSM2590395	1	0.7892737616560912	nested_outer_fold			2.0	9.0	all
source_log	L1_logistic	GSE98278	GSM2590396	1	0.39701942167731974	nested_outer_fold			2.0	9.0	all
source_log	L1_logistic	GSE98278	GSM2590397	1	0.8144643610466197	nested_outer_fold			2.0	9.0	all
source_log	L1_logistic	GSE98278	GSM2590398	1	0.583631997157285	nested_outer_fold			2.0	9.0	all
source_log	L1_logistic	GSE98278	GSM2590370	0	0.18119199811788947	nested_outer_fold			2.0	10.0	all
source_log	L1_logistic	GSE98278	GSM2590383	0	0.14850027756118184	nested_outer_fold			2.0	10.0	all
source_log	L1_logistic	GSE98278	GSM2590384	0	0.24173036959541416	nested_outer_fold			2.0	10.0	all
source_log	L1_logistic	GSE98278	GSM2590386	0	0.28939871546306467	nested_outer_fold			2.0	10.0	all
source_log	L1_logistic	GSE98278	GSM2590387	0	0.3481664192642813	nested_outer_fold			2.0	10.0	all
source_log	L1_logistic	GSE98278	GSM2590390	0	0.9240215832392595	nested_outer_fold			2.0	10.0	all
source_log	L1_logistic	GSE98278	GSM2590393	0	0.5986396456452941	nested_outer_fold			2.0	10.0	all
source_log	L1_logistic	GSE98278	GSM2590394	1	0.7730605444624646	nested_outer_fold			2.0	10.0	all
source_log	L1_logistic	GSE98278	GSM2590400	1	0.9548459716951603	nested_outer_fold			2.0	10.0	all
source_log	L1_logistic	GSE98278	GSM2590404	0	0.7949885520242119	nested_outer_fold			2.0	10.0	all
source_log	L1_logistic	GSE98278	GSM2590409	1	0.7996258223842443	nested_outer_fold			2.0	10.0	all
source_log	L1_logistic	GSE98278	GSM2590414	1	0.44572251650648265	nested_outer_fold			2.0	10.0	all
source_log	L1_logistic	GSE98278	GSM2590373	0	0.10742291556981909	nested_outer_fold			2.0	11.0	all
source_log	L1_logistic	GSE98278	GSM2590375	0	0.07222331539390589	nested_outer_fold			2.0	11.0	all
source_log	L1_logistic	GSE98278	GSM2590377	0	0.18592300026861402	nested_outer_fold			2.0	11.0	all
source_log	L1_logistic	GSE98278	GSM2590385	0	0.036844600019972404	nested_outer_fold			2.0	11.0	all
source_log	L1_logistic	GSE98278	GSM2590399	1	0.053406941024676274	nested_outer_fold			2.0	11.0	all
source_log	L1_logistic	GSE98278	GSM2590401	1	0.0739382358121101	nested_outer_fold			2.0	11.0	all
source_log	L1_logistic	GSE98278	GSM2590403	0	0.2172959014829088	nested_outer_fold			2.0	11.0	all
source_log	L1_logistic	GSE98278	GSM2590406	0	0.35950608193238215	nested_outer_fold			2.0	11.0	all
source_log	L1_logistic	GSE98278	GSM2590408	0	0.004501477517749332	nested_outer_fold			2.0	11.0	all
source_log	L1_logistic	GSE98278	GSM2590410	1	0.8008937413358137	nested_outer_fold			2.0	11.0	all
source_log	L1_logistic	GSE98278	GSM2590411	1	0.8682242093884326	nested_outer_fold			2.0	11.0	all
source_log	L1_logistic	GSE98278	GSM2590412	1	0.5120646275720275	nested_outer_fold			2.0	11.0	all
source_log	L1_logistic	GSE98278	GSM2590370	0	0.2635930498157476	mean_repeated_nested_oof					all
source_log	L1_logistic	GSE98278	GSM2590371	0	0.7156079851926883	mean_repeated_nested_oof					all
source_log	L1_logistic	GSE98278	GSM2590372	0	0.3299576606448667	mean_repeated_nested_oof					all
source_log	L1_logistic	GSE98278	GSM2590373	0	0.11255934310495626	mean_repeated_nested_oof					all
source_log	L1_logistic	GSE98278	GSM2590374	0	0.35267304048029713	mean_repeated_nested_oof					all
source_log	L1_logistic	GSE98278	GSM2590375	0	0.11167147574851506	mean_repeated_nested_oof					all
source_log	L1_logistic	GSE98278	GSM2590376	0	0.2943248686646642	mean_repeated_nested_oof					all
source_log	L1_logistic	GSE98278	GSM2590377	0	0.45559948603485406	mean_repeated_nested_oof					all
source_log	L1_logistic	GSE98278	GSM2590378	0	0.2515949308331078	mean_repeated_nested_oof					all
source_log	L1_logistic	GSE98278	GSM2590379	0	0.05684166040349644	mean_repeated_nested_oof					all
source_log	L1_logistic	GSE98278	GSM2590380	0	0.22187449659365246	mean_repeated_nested_oof					all
source_log	L1_logistic	GSE98278	GSM2590381	0	0.1779220534465588	mean_repeated_nested_oof					all
source_log	L1_logistic	GSE98278	GSM2590382	0	0.22465207381330707	mean_repeated_nested_oof					all
source_log	L1_logistic	GSE98278	GSM2590383	0	0.17031784089829835	mean_repeated_nested_oof					all
source_log	L1_logistic	GSE98278	GSM2590384	0	0.37578273796491796	mean_repeated_nested_oof					all
source_log	L1_logistic	GSE98278	GSM2590385	0	0.07297739250503206	mean_repeated_nested_oof					all
source_log	L1_logistic	GSE98278	GSM2590386	0	0.4556751344030962	mean_repeated_nested_oof					all
source_log	L1_logistic	GSE98278	GSM2590387	0	0.3295897983607627	mean_repeated_nested_oof					all
source_log	L1_logistic	GSE98278	GSM2590388	0	0.5511194197080488	mean_repeated_nested_oof					all
source_log	L1_logistic	GSE98278	GSM2590389	0	0.291466734278003	mean_repeated_nested_oof					all
source_log	L1_logistic	GSE98278	GSM2590390	0	0.8917285401001512	mean_repeated_nested_oof					all
source_log	L1_logistic	GSE98278	GSM2590391	0	0.0236141447626555	mean_repeated_nested_oof					all
source_log	L1_logistic	GSE98278	GSM2590392	0	0.06437446082794003	mean_repeated_nested_oof					all
source_log	L1_logistic	GSE98278	GSM2590393	0	0.4051192274018673	mean_repeated_nested_oof					all
source_log	L1_logistic	GSE98278	GSM2590394	1	0.7132631099043644	mean_repeated_nested_oof					all
source_log	L1_logistic	GSE98278	GSM2590395	1	0.7191511939814338	mean_repeated_nested_oof					all
source_log	L1_logistic	GSE98278	GSM2590396	1	0.39754575197193937	mean_repeated_nested_oof					all
source_log	L1_logistic	GSE98278	GSM2590397	1	0.8331202366206981	mean_repeated_nested_oof					all
source_log	L1_logistic	GSE98278	GSM2590398	1	0.7312660066355295	mean_repeated_nested_oof					all
source_log	L1_logistic	GSE98278	GSM2590399	1	0.3597936915616078	mean_repeated_nested_oof					all
source_log	L1_logistic	GSE98278	GSM2590400	1	0.6661515125485097	mean_repeated_nested_oof					all
source_log	L1_logistic	GSE98278	GSM2590401	1	0.42576558789070024	mean_repeated_nested_oof					all
source_log	L1_logistic	GSE98278	GSM2590402	0	0.8084254440476318	mean_repeated_nested_oof					all
source_log	L1_logistic	GSE98278	GSM2590403	0	0.43328529624757	mean_repeated_nested_oof					all
source_log	L1_logistic	GSE98278	GSM2590404	0	0.40447243608360123	mean_repeated_nested_oof					all
source_log	L1_logistic	GSE98278	GSM2590405	0	0.36479581821697166	mean_repeated_nested_oof					all
source_log	L1_logistic	GSE98278	GSM2590406	0	0.3892066822493148	mean_repeated_nested_oof					all
source_log	L1_logistic	GSE98278	GSM2590407	0	0.2994471412971858	mean_repeated_nested_oof					all
source_log	L1_logistic	GSE98278	GSM2590408	0	0.07410089333142639	mean_repeated_nested_oof					all
source_log	L1_logistic	GSE98278	GSM2590409	1	0.4224051941830782	mean_repeated_nested_oof					all
source_log	L1_logistic	GSE98278	GSM2590410	1	0.7572647037139619	mean_repeated_nested_oof					all
source_log	L1_logistic	GSE98278	GSM2590411	1	0.7767076983680751	mean_repeated_nested_oof					all
source_log	L1_logistic	GSE98278	GSM2590412	1	0.6835264938345084	mean_repeated_nested_oof					all
source_log	L1_logistic	GSE98278	GSM2590413	1	0.5600722633948475	mean_repeated_nested_oof					all
source_log	L1_logistic	GSE98278	GSM2590414	1	0.5961749371182873	mean_repeated_nested_oof					all
source_log	L1_logistic	GSE98278	GSM2590415	1	0.4827171847312626	mean_repeated_nested_oof					all
source_log	L1_logistic	GSE98278	GSM2590416	1	0.5112388204632142	mean_repeated_nested_oof					all
source_log	L1_logistic	GSE98278	GSM2590417	1	0.8185147498571134	mean_repeated_nested_oof					all
source_log	L1_logistic	GSE111782	GSM3039648	1	0.09992083174087044	frozen_external
source_log	L1_logistic	GSE111782	GSM3039649	1	0.10077586156214183	frozen_external
source_log	L1_logistic	GSE111782	GSM3039650	1	0.1632424948353301	frozen_external
source_log	L1_logistic	GSE111782	GSM3039651	1	0.1783487178537067	frozen_external
source_log	L1_logistic	GSE111782	GSM3039652	1	0.15556075237604258	frozen_external
source_log	L1_logistic	GSE111782	GSM3039653	1	0.20632003264497403	frozen_external
source_log	L1_logistic	GSE111782	GSM3039654	1	0.0854417071362381	frozen_external
source_log	L1_logistic	GSE111782	GSM3039655	1	0.08767220726089366	frozen_external
source_log	L1_logistic	GSE111782	GSM3039656	1	0.09336955691805661	frozen_external
source_log	L1_logistic	GSE111782	GSM3039657	0	0.13433757913897898	frozen_external
source_log	L1_logistic	GSE111782	GSM3039658	0	0.07411710426999991	frozen_external
source_log	L1_logistic	GSE111782	GSM3039659	0	0.12311613776878041	frozen_external
source_log	L1_logistic	GSE111782	GSM3039660	0	0.12346898221366527	frozen_external
source_log	L1_logistic	GSE111782	GSM3039661	0	0.1040971640676327	frozen_external
source_log	L1_logistic	GSE111782	GSM3039662	0	0.08451135658646364	frozen_external
source_log	L1_logistic	GSE111782	GSM3039663	0	0.08984961745787966	frozen_external
source_log	L1_logistic	GSE111782	GSM3039664	0	0.08411189769255382	frozen_external
source_log	L1_logistic	GSE111782	GSM3039665	0	0.07392762654038548	frozen_external
source_log	L1_logistic	GSE27034	GSM902322	1	0.27935324327455496	frozen_external
source_log	L1_logistic	GSE27034	GSM902323	1	0.2509862651608966	frozen_external
source_log	L1_logistic	GSE27034	GSM902324	1	0.34377058272804745	frozen_external
source_log	L1_logistic	GSE27034	GSM902325	1	0.3114854259348882	frozen_external
source_log	L1_logistic	GSE27034	GSM902326	1	0.2682880265989129	frozen_external
source_log	L1_logistic	GSE27034	GSM902327	1	0.2947927042314262	frozen_external
source_log	L1_logistic	GSE27034	GSM902328	1	0.3055661836033352	frozen_external
source_log	L1_logistic	GSE27034	GSM902329	1	0.39122608042677826	frozen_external
source_log	L1_logistic	GSE27034	GSM902330	1	0.30142904400256887	frozen_external
source_log	L1_logistic	GSE27034	GSM902331	1	0.2430533756061672	frozen_external
source_log	L1_logistic	GSE27034	GSM902332	1	0.23971512383531868	frozen_external
source_log	L1_logistic	GSE27034	GSM902333	1	0.22145211108964044	frozen_external
source_log	L1_logistic	GSE27034	GSM902334	1	0.23242114209845277	frozen_external
source_log	L1_logistic	GSE27034	GSM902335	1	0.26184691393698933	frozen_external
source_log	L1_logistic	GSE27034	GSM902336	1	0.2497438227135138	frozen_external
source_log	L1_logistic	GSE27034	GSM902337	1	0.27275535244898313	frozen_external
source_log	L1_logistic	GSE27034	GSM902338	1	0.21524282875880976	frozen_external
source_log	L1_logistic	GSE27034	GSM902339	1	0.24459074350616844	frozen_external
source_log	L1_logistic	GSE27034	GSM902340	1	0.2516862055815904	frozen_external
source_log	L1_logistic	GSE27034	GSM902341	0	0.2643952448221574	frozen_external
source_log	L1_logistic	GSE27034	GSM902342	0	0.2478539655348565	frozen_external
source_log	L1_logistic	GSE27034	GSM902343	0	0.26759354846343386	frozen_external
source_log	L1_logistic	GSE27034	GSM902344	0	0.3015445071541174	frozen_external
source_log	L1_logistic	GSE27034	GSM902345	0	0.3083330887782143	frozen_external
source_log	L1_logistic	GSE27034	GSM902346	0	0.2568841538947313	frozen_external
source_log	L1_logistic	GSE27034	GSM902347	0	0.2229951526653471	frozen_external
source_log	L1_logistic	GSE27034	GSM902348	0	0.24574766697729666	frozen_external
source_log	L1_logistic	GSE27034	GSM902349	0	0.23155164833792452	frozen_external
source_log	L1_logistic	GSE27034	GSM902350	0	0.21263965771846405	frozen_external
source_log	L1_logistic	GSE27034	GSM902351	0	0.268739205984539	frozen_external
source_log	L1_logistic	GSE27034	GSM902352	0	0.18361919815814587	frozen_external
source_log	L1_logistic	GSE27034	GSM902353	0	0.22228452301203713	frozen_external
source_log	L1_logistic	GSE27034	GSM902354	0	0.2869500652609135	frozen_external
source_log	L1_logistic	GSE27034	GSM902355	0	0.2668694807159513	frozen_external
source_log	L1_logistic	GSE27034	GSM902356	0	0.17850779539652967	frozen_external
source_log	L1_logistic	GSE27034	GSM902357	0	0.17713898286286045	frozen_external
source_log	L1_logistic	GSE27034	GSM902358	0	0.23221888649754846	frozen_external
source_log	L1_logistic	GSE198600	GSM5953347	0	0.07994620005237792	frozen_external
source_log	L1_logistic	GSE198600	GSM5953348	0	0.07853314454187123	frozen_external
source_log	L1_logistic	GSE198600	GSM5953349	0	0.07703350979515514	frozen_external
source_log	L1_logistic	GSE198600	GSM5953350	0	0.07507995417754394	frozen_external
source_log	L1_logistic	GSE198600	GSM5953351	0	0.13188323783510386	frozen_external
source_log	L1_logistic	GSE198600	GSM5953352	1	0.0872072240641194	frozen_external
source_log	L1_logistic	GSE198600	GSM5953353	1	0.09713614209480081	frozen_external
source_log	L1_logistic	GSE198600	GSM5953354	1	0.0764199714660705	frozen_external
source_log	L1_logistic	GSE198600	GSM5953355	1	0.10218245773290337	frozen_external
source_log	L1_logistic	GSE198600	GSM5953356	1	0.08860068603590494	frozen_external
source_log	L1_logistic	GSE198600	GSM5953357	1	0.12233536758687669	frozen_external
source_log	L1_logistic	GSE41571	GSM1019539	1	0.06686288918513905	frozen_external
source_log	L1_logistic	GSE41571	GSM1019540	1	0.11540908654486519	frozen_external
source_log	L1_logistic	GSE41571	GSM1019541	1	0.04453145333978776	frozen_external
source_log	L1_logistic	GSE41571	GSM1019542	1	0.05304810845610943	frozen_external
source_log	L1_logistic	GSE41571	GSM1019543	1	0.041506725617502314	frozen_external
source_log	L1_logistic	GSE41571	GSM1019544	0	0.06290477457141443	frozen_external
source_log	L1_logistic	GSE41571	GSM1019545	0	0.04333743852511022	frozen_external
source_log	L1_logistic	GSE41571	GSM1019546	0	0.02705989112212856	frozen_external
source_log	L1_logistic	GSE41571	GSM1019547	0	0.0370509030043032	frozen_external
source_log	L1_logistic	GSE41571	GSM1019548	0	0.052961138607352534	frozen_external
source_log	L1_logistic	GSE41571	GSM1019549	0	0.044260948175229506	frozen_external
source_log	L1_logistic	GSE163154	GSM4973394	0	0.0606787547870957	frozen_external
source_log	L1_logistic	GSE163154	GSM4973395	0	0.07003781994697805	frozen_external
source_log	L1_logistic	GSE163154	GSM4973397	0	0.07011734200116115	frozen_external
source_log	L1_logistic	GSE163154	GSM4973398	0	0.06632076407378566	frozen_external
source_log	L1_logistic	GSE163154	GSM4973400	0	0.06546704223909104	frozen_external
source_log	L1_logistic	GSE163154	GSM4973401	0	0.07125279575427565	frozen_external
source_log	L1_logistic	GSE163154	GSM4973403	0	0.06293739004948694	frozen_external
source_log	L1_logistic	GSE163154	GSM4973404	0	0.06943691313347711	frozen_external
source_log	L1_logistic	GSE163154	GSM4973406	0	0.06745036036089716	frozen_external
source_log	L1_logistic	GSE163154	GSM4973408	0	0.06565680122049429	frozen_external
source_log	L1_logistic	GSE163154	GSM4973409	0	0.07393648556952144	frozen_external
source_log	L1_logistic	GSE163154	GSM4973411	0	0.06501514889160873	frozen_external
source_log	L1_logistic	GSE163154	GSM4973412	0	0.07068841596107428	frozen_external
source_log	L1_logistic	GSE163154	GSM4973414	0	0.06380332829150749	frozen_external
source_log	L1_logistic	GSE163154	GSM4973415	0	0.05996382636424476	frozen_external
source_log	L1_logistic	GSE163154	GSM4973417	0	0.05687574669765084	frozen_external
source_log	L1_logistic	GSE163154	GSM4973418	1	0.055169342946411404	frozen_external
source_log	L1_logistic	GSE163154	GSM4973419	1	0.07734489213125402	frozen_external
source_log	L1_logistic	GSE163154	GSM4973421	1	0.06413036478269366	frozen_external
source_log	L1_logistic	GSE163154	GSM4973422	1	0.06999019946927464	frozen_external
source_log	L1_logistic	GSE163154	GSM4973424	1	0.0705771047542654	frozen_external
source_log	L1_logistic	GSE163154	GSM4973425	1	0.07496381771645913	frozen_external
source_log	L1_logistic	GSE163154	GSM4973427	1	0.07152270114524505	frozen_external
source_log	L1_logistic	GSE163154	GSM4973429	1	0.07067733811461395	frozen_external
source_log	L1_logistic	GSE163154	GSM4973430	1	0.07462888794660116	frozen_external
source_log	L1_logistic	GSE163154	GSM4973432	1	0.060989452161506884	frozen_external
source_log	L1_logistic	GSE163154	GSM4973433	1	0.06939334328059356	frozen_external
source_log	L1_logistic	GSE163154	GSM4973435	1	0.06094606096218293	frozen_external
source_log	L1_logistic	GSE163154	GSM4973436	1	0.06723953074848521	frozen_external
source_log	L1_logistic	GSE163154	GSM4973438	1	0.0698667327824353	frozen_external
source_log	L1_logistic	GSE163154	GSM4973439	1	0.06116668131546802	frozen_external
source_log	L1_logistic	GSE163154	GSM4973440	1	0.060849121268687176	frozen_external
source_log	L1_logistic	GSE163154	GSM4973441	1	0.06899410367858344	frozen_external
source_log	L1_logistic	GSE163154	GSM4973443	1	0.06965642223854279	frozen_external
source_log	L1_logistic	GSE163154	GSM4973444	1	0.0723074897875566	frozen_external
source_log	L1_logistic	GSE163154	GSM4973445	1	0.06684572601390715	frozen_external
source_log	L1_logistic	GSE163154	GSM4973446	1	0.06403101838041511	frozen_external
source_log	L1_logistic	GSE163154	GSM4973448	1	0.07002543449467084	frozen_external
source_log	L1_logistic	GSE163154	GSM4973449	1	0.06910987607625188	frozen_external
source_log	L1_logistic	GSE163154	GSM4973451	1	0.05550293277995455	frozen_external
source_log	L1_logistic	GSE163154	GSM4973452	1	0.05978996657312227	frozen_external
source_log	L1_logistic	GSE163154	GSM4973454	1	0.06977187983018006	frozen_external
source_log	L1_logistic	GSE163154	GSM4973456	1	0.058258898785236046	frozen_external
source_log	L1_logistic	GSE21545	GSM892615	0	0.0524524181504756	frozen_external	GSE21545_individual_279	1738
source_log	L1_logistic	GSE21545	GSM892616	0	0.06314836193221275	frozen_external	GSE21545_individual_281	697
source_log	L1_logistic	GSE21545	GSM892617	1	0.04137262060167873	frozen_external	GSE21545_individual_282	2
source_log	L1_logistic	GSE21545	GSM892618	0	0.06612470148711551	frozen_external	GSE21545_individual_284	1767
source_log	L1_logistic	GSE21545	GSM892619	0	0.05678305418893082	frozen_external	GSE21545_individual_285	1326
source_log	L1_logistic	GSE21545	GSM892620	0	0.05139336458401968	frozen_external	GSE21545_individual_286	1427
source_log	L1_logistic	GSE21545	GSM892621	1	0.05573272116630607	frozen_external	GSE21545_individual_288	7
source_log	L1_logistic	GSE21545	GSM892622	0	0.057411925643549355	frozen_external	GSE21545_individual_292	1422
source_log	L1_logistic	GSE21545	GSM892623	0	0.04368620136104392	frozen_external	GSE21545_individual_296	1320
source_log	L1_logistic	GSE21545	GSM892624	0	0.07242964757968069	frozen_external	GSE21545_individual_297	2220
source_log	L1_logistic	GSE21545	GSM892625	0	0.04762025186386583	frozen_external	GSE21545_individual_298	689
source_log	L1_logistic	GSE21545	GSM892626	1	0.05663427801604504	frozen_external	GSE21545_individual_300	1315
source_log	L1_logistic	GSE21545	GSM892627	0	0.06029610994189942	frozen_external	GSE21545_individual_301	676
source_log	L1_logistic	GSE21545	GSM892628	0	0.03790737225683808	frozen_external	GSE21545_individual_302	1710
source_log	L1_logistic	GSE21545	GSM892629	0	0.04180558298270032	frozen_external	GSE21545_individual_306	1688
source_log	L1_logistic	GSE21545	GSM892630	0	0.04680370885473984	frozen_external	GSE21545_individual_311	1711
source_log	L1_logistic	GSE21545	GSM892631	0	0.050283196195424144	frozen_external	GSE21545_individual_313	751
source_log	L1_logistic	GSE21545	GSM892632	0	0.052161023054662935	frozen_external	GSE21545_individual_316	2223
source_log	L1_logistic	GSE21545	GSM892633	0	0.04444724407421455	frozen_external	GSE21545_individual_318	1680
source_log	L1_logistic	GSE21545	GSM892634	0	0.04470750942376806	frozen_external	GSE21545_individual_322	2901
source_log	L1_logistic	GSE21545	GSM892635	0	0.04592499433568606	frozen_external	GSE21545_individual_324	2137
source_log	L1_logistic	GSE21545	GSM892636	0	0.057696111757068846	frozen_external	GSE21545_individual_327	1876
source_log	L1_logistic	GSE21545	GSM892637	0	0.04729079679275804	frozen_external	GSE21545_individual_333	627
source_log	L1_logistic	GSE21545	GSM892638	0	0.042627498774513856	frozen_external	GSE21545_individual_334	1779
source_log	L1_logistic	GSE21545	GSM892639	0	0.0600735331780028	frozen_external	GSE21545_individual_337	1542
source_log	L1_logistic	GSE21545	GSM892640	0	0.05419882336484338	frozen_external	GSE21545_individual_340	777
source_log	L1_logistic	GSE21545	GSM892641	0	0.0420494309516629	frozen_external	GSE21545_individual_345	687
source_log	L1_logistic	GSE21545	GSM892642	0	0.05458486891878511	frozen_external	GSE21545_individual_346	1157
source_log	L1_logistic	GSE21545	GSM892643	0	0.05003523277865135	frozen_external	GSE21545_individual_355	739
source_log	L1_logistic	GSE21545	GSM892644	1	0.06364079551367097	frozen_external	GSE21545_individual_356	2
source_log	L1_logistic	GSE21545	GSM892645	0	0.04678854999468639	frozen_external	GSE21545_individual_359	1674
source_log	L1_logistic	GSE21545	GSM892646	0	0.04909294967054673	frozen_external	GSE21545_individual_360	2181
source_log	L1_logistic	GSE21545	GSM892647	0	0.049396396752050785	frozen_external	GSE21545_individual_363	1649
source_log	L1_logistic	GSE21545	GSM892648	0	0.053311329425235886	frozen_external	GSE21545_individual_364	1842
source_log	L1_logistic	GSE21545	GSM892649	1	0.05772956134145502	frozen_external	GSE21545_individual_365	922
source_log	L1_logistic	GSE21545	GSM892650	1	0.05334685186304304	frozen_external	GSE21545_individual_366	1
source_log	L1_logistic	GSE21545	GSM892651	0	0.05119361993237112	frozen_external	GSE21545_individual_367	1886
source_log	L1_logistic	GSE21545	GSM892652	0	0.05218274604140713	frozen_external	GSE21545_individual_370	1633
source_log	L1_logistic	GSE21545	GSM892653	0	0.03607147454023071	frozen_external	GSE21545_individual_371	1724
source_log	L1_logistic	GSE21545	GSM892654	0	0.0655178567281794	frozen_external	GSE21545_individual_372	759
source_log	L1_logistic	GSE21545	GSM892655	1	0.050941584276562965	frozen_external	GSE21545_individual_378	9
source_log	L1_logistic	GSE21545	GSM892656	0	0.07344111874734116	frozen_external	GSE21545_individual_383	1631
source_log	L1_logistic	GSE21545	GSM892657	0	0.05431191084438873	frozen_external	GSE21545_individual_384	1901
source_log	L1_logistic	GSE21545	GSM892658	0	0.04239063696232167	frozen_external	GSE21545_individual_388	2272
source_log	L1_logistic	GSE21545	GSM892659	0	0.06851142767550213	frozen_external	GSE21545_individual_391	1345
source_log	L1_logistic	GSE21545	GSM892660	0	0.06036048383793173	frozen_external	GSE21545_individual_392	753
source_log	L1_logistic	GSE21545	GSM892661	0	0.0404162510706671	frozen_external	GSE21545_individual_397	1557
source_log	L1_logistic	GSE21545	GSM892662	0	0.04922876206434839	frozen_external	GSE21545_individual_398	1360
source_log	L1_logistic	GSE21545	GSM892663	0	0.06635937579878291	frozen_external	GSE21545_individual_400	2656
source_log	L1_logistic	GSE21545	GSM892664	1	0.06337627308639182	frozen_external	GSE21545_individual_404	5
source_log	L1_logistic	GSE21545	GSM892665	0	0.03860978558059599	frozen_external	GSE21545_individual_406	1501
source_log	L1_logistic	GSE21545	GSM892666	0	0.05198498507307169	frozen_external	GSE21545_individual_408	2131
source_log	L1_logistic	GSE21545	GSM892667	0	0.04641272599127371	frozen_external	GSE21545_individual_411	1449
source_log	L1_logistic	GSE21545	GSM892668	1	0.05228951012800752	frozen_external	GSE21545_individual_412	2
source_log	L1_logistic	GSE21545	GSM892669	0	0.06219327990035162	frozen_external	GSE21545_individual_414	2069
source_log	L1_logistic	GSE21545	GSM892670	0	0.044006499199700774	frozen_external	GSE21545_individual_420	1493
source_log	L1_logistic	GSE21545	GSM892671	1	0.04547507052074427	frozen_external	GSE21545_individual_421	1508
source_log	L1_logistic	GSE21545	GSM892672	0	0.05866584854788284	frozen_external	GSE21545_individual_425	2138
source_log	L1_logistic	GSE21545	GSM892673	1	0.03843286761744852	frozen_external	GSE21545_individual_427	440
source_log	L1_logistic	GSE21545	GSM892674	1	0.046324518892977076	frozen_external	GSE21545_individual_429	6
source_log	L1_logistic	GSE21545	GSM892675	0	0.043735356175854924	frozen_external	GSE21545_individual_430	686
source_log	L1_logistic	GSE21545	GSM892676	0	0.0434666102742033	frozen_external	GSE21545_individual_431	1905
source_log	L1_logistic	GSE21545	GSM892677	0	0.0578973542655856	frozen_external	GSE21545_individual_433	633
source_log	L1_logistic	GSE21545	GSM892678	0	0.04054211598090344	frozen_external	GSE21545_individual_439	1523
source_log	L1_logistic	GSE21545	GSM892679	1	0.0531743039848547	frozen_external	GSE21545_individual_440	845
source_log	L1_logistic	GSE21545	GSM892680	0	0.041942886169967476	frozen_external	GSE21545_individual_442	1207
source_log	L1_logistic	GSE21545	GSM892681	1	0.04313050081862935	frozen_external	GSE21545_individual_446	9
source_log	L1_logistic	GSE21545	GSM892682	0	0.04579300752946028	frozen_external	GSE21545_individual_454	2046
source_log	L1_logistic	GSE21545	GSM892683	1	0.05594902881486862	frozen_external	GSE21545_individual_458	8
source_log	L1_logistic	GSE21545	GSM892684	0	0.05093925568391989	frozen_external	GSE21545_individual_466	1382
source_log	L1_logistic	GSE21545	GSM892685	1	0.049714915745077214	frozen_external	GSE21545_individual_477	1222
source_log	L1_logistic	GSE21545	GSM892686	0	0.05440766552042085	frozen_external	GSE21545_individual_479	1367
source_log	L1_logistic	GSE21545	GSM892687	0	0.035277536183714424	frozen_external	GSE21545_individual_481	1711
source_log	L1_logistic	GSE21545	GSM892688	0	0.05630079984019802	frozen_external	GSE21545_individual_489	1709
source_log	L1_logistic	GSE21545	GSM892689	0	0.04609594916134839	frozen_external	GSE21545_individual_492	1726
source_log	L1_logistic	GSE21545	GSM892690	0	0.039389794087287655	frozen_external	GSE21545_individual_497	1758
source_log	L1_logistic	GSE21545	GSM892691	0	0.042568466368131504	frozen_external	GSE21545_individual_502	2026
source_log	L1_logistic	GSE21545	GSM892692	0	0.041730327447928504	frozen_external	GSE21545_individual_509	1544
source_log	L1_logistic	GSE21545	GSM892693	0	0.040247253550789945	frozen_external	GSE21545_individual_514	1877
source_log	L1_logistic	GSE21545	GSM892694	0	0.055664678782243335	frozen_external	GSE21545_individual_519	746
source_log	L1_logistic	GSE21545	GSM892695	0	0.044530807037473405	frozen_external	GSE21545_individual_520	662
source_log	L1_logistic	GSE21545	GSM892696	1	0.03754530449391678	frozen_external	GSE21545_individual_521	1182
source_log	L1_logistic	GSE21545	GSM892697	0	0.04424623335339169	frozen_external	GSE21545_individual_528	1772
source_log	L1_logistic	GSE21545	GSM892698	0	0.04623235165471576	frozen_external	GSE21545_individual_531	2059
source_log	L1_logistic	GSE21545	GSM892699	0	0.04852354463486293	frozen_external	GSE21545_individual_532	744
source_log	L1_logistic	GSE21545	GSM892700	0	0.047554700256574656	frozen_external	GSE21545_individual_538	2125
source_log	L1_logistic	GSE21545	GSM892701	1	0.04433853976347157	frozen_external	GSE21545_individual_541	231
source_log	L1_logistic	GSE21545	GSM892702	0	0.05293163183750325	frozen_external	GSE21545_individual_544	1670
source_log	L1_logistic	GSE21545	GSM892703	0	0.05467784269388823	frozen_external	GSE21545_individual_550	716
source_log	L1_logistic	GSE21545	GSM892704	0	0.04746544093047279	frozen_external	GSE21545_individual_551	1410
source_log	L1_logistic	GSE21545	GSM892705	0	0.038045109543425	frozen_external	GSE21545_individual_552	1886
source_log	L1_logistic	GSE21545	GSM892706	0	0.03675192887126465	frozen_external	GSE21545_individual_554	1732
source_log	L1_logistic	GSE21545	GSM892707	0	0.042025799899449476	frozen_external	GSE21545_individual_558	1848
source_log	L1_logistic	GSE21545	GSM892708	1	0.060945288582807164	frozen_external	GSE21545_individual_561	5
source_log	L1_logistic	GSE21545	GSM892709	0	0.047483090780361815	frozen_external	GSE21545_individual_564	1170
source_log	L1_logistic	GSE21545	GSM892710	0	0.05551265674151181	frozen_external	GSE21545_individual_571	1169
source_log	L1_logistic	GSE21545	GSM892711	0	0.03890047392634375	frozen_external	GSE21545_individual_587	2083
source_log	L1_logistic	GSE21545	GSM892712	0	0.044182198939164925	frozen_external	GSE21545_individual_588	1704
source_log	L1_logistic	GSE21545	GSM892713	1	0.04997591425215843	frozen_external	GSE21545_individual_591	21
source_log	L1_logistic	GSE21545	GSM892714	0	0.04864746700726487	frozen_external	GSE21545_individual_597	2115
source_log	L1_logistic	GSE21545	GSM892715	0	0.051867812824138694	frozen_external	GSE21545_individual_603	1306
source_log	L1_logistic	GSE21545	GSM892716	0	0.04611367374234685	frozen_external	GSE21545_individual_605	1870
source_log	L1_logistic	GSE21545	GSM892717	0	0.04708090527335483	frozen_external	GSE21545_individual_606	1173
source_log	L1_logistic	GSE21545	GSM892718	0	0.05503539589689614	frozen_external	GSE21545_individual_618	395
source_log	L1_logistic	GSE21545	GSM892719	0	0.05524840456711	frozen_external	GSE21545_individual_619	2619
source_log	L1_logistic	GSE21545	GSM892720	0	0.04209803298916474	frozen_external	GSE21545_individual_624	1752
source_log	L1_logistic	GSE21545	GSM892721	0	0.051983098252608564	frozen_external	GSE21545_individual_625	1207
source_log	L1_logistic	GSE21545	GSM892722	0	0.04713998004407489	frozen_external	GSE21545_individual_627	757
source_log	L1_logistic	GSE21545	GSM892723	0	0.050644860355947174	frozen_external	GSE21545_individual_629	2888
source_log	L1_logistic	GSE21545	GSM892724	1	0.04280061465972952	frozen_external	GSE21545_individual_630	423
source_log	L1_logistic	GSE21545	GSM892725	1	0.04838583159422643	frozen_external	GSE21545_individual_635	122
source_log	L1_logistic	GSE21545	GSM892726	0	0.035787763681046865	frozen_external	GSE21545_individual_638	1890
source_log	L1_logistic	GSE21545	GSM892727	0	0.042729623331855406	frozen_external	GSE21545_individual_642	1907
source_log	L1_logistic	GSE21545	GSM892728	0	0.08321870774442969	frozen_external	GSE21545_individual_645	2397
source_log	L1_logistic	GSE21545	GSM892729	0	0.056075044983382005	frozen_external	GSE21545_individual_646	686
source_log	L1_logistic	GSE21545	GSM892730	0	0.06077733195271361	frozen_external	GSE21545_individual_651	2997
source_log	L1_logistic	GSE21545	GSM892731	0	0.05230402187637684	frozen_external	GSE21545_individual_654	652
source_log	L1_logistic	GSE21545	GSM892732	1	0.06956086311696287	frozen_external	GSE21545_individual_659	796
source_log	L1_logistic	GSE21545	GSM892733	0	0.04471658773195285	frozen_external	GSE21545_individual_664	1186
source_log	L1_logistic	GSE21545	GSM892734	1	0.05010380944595368	frozen_external	GSE21545_individual_669	516
source_log	L1_logistic	GSE21545	GSM892735	0	0.04381640042751346	frozen_external	GSE21545_individual_675	2223
source_log	L1_logistic	GSE21545	GSM892736	0	0.052004677609893565	frozen_external	GSE21545_individual_677	1347
source_log	L1_logistic	GSE21545	GSM892737	0	0.04823544423515079	frozen_external	GSE21545_individual_678	2123
source_log	L1_logistic	GSE21545	GSM892738	0	0.04391987517021163	frozen_external	GSE21545_individual_680	1792
source_log	L1_logistic	GSE21545	GSM892739	1	0.06080270535262519	frozen_external	GSE21545_individual_681	103
source_log	L1_logistic	GSE21545	GSM892740	0	0.04461230264603699	frozen_external	GSE21545_individual_686	1479
source_rank	L1_logistic	GSE98278	GSM2590406	0	0.5822040696026082	nested_outer_fold			0.0	0.0	diameter_large
source_rank	L1_logistic	GSE98278	GSM2590407	0	0.8602191691141052	nested_outer_fold			0.0	0.0	diameter_large
source_rank	L1_logistic	GSE98278	GSM2590409	1	0.3692250683178082	nested_outer_fold			0.0	0.0	diameter_large
source_rank	L1_logistic	GSE98278	GSM2590414	1	0.6105050788155054	nested_outer_fold			0.0	0.0	diameter_large
source_rank	L1_logistic	GSE98278	GSM2590405	0	0.5	nested_outer_fold			0.0	1.0	diameter_large
source_rank	L1_logistic	GSE98278	GSM2590408	0	0.5	nested_outer_fold			0.0	1.0	diameter_large
source_rank	L1_logistic	GSE98278	GSM2590411	1	0.5	nested_outer_fold			0.0	1.0	diameter_large
source_rank	L1_logistic	GSE98278	GSM2590415	1	0.5	nested_outer_fold			0.0	1.0	diameter_large
source_rank	L1_logistic	GSE98278	GSM2590402	0	0.8609169370295527	nested_outer_fold			0.0	2.0	diameter_large
source_rank	L1_logistic	GSE98278	GSM2590403	0	0.6932928279696005	nested_outer_fold			0.0	2.0	diameter_large
source_rank	L1_logistic	GSE98278	GSM2590413	1	0.273154225978601	nested_outer_fold			0.0	2.0	diameter_large
source_rank	L1_logistic	GSE98278	GSM2590416	1	0.2844014713514566	nested_outer_fold			0.0	2.0	diameter_large
source_rank	L1_logistic	GSE98278	GSM2590404	0	0.601524313577285	nested_outer_fold			0.0	3.0	diameter_large
source_rank	L1_logistic	GSE98278	GSM2590410	1	0.5262154429389473	nested_outer_fold			0.0	3.0	diameter_large
source_rank	L1_logistic	GSE98278	GSM2590412	1	0.3187349815177081	nested_outer_fold			0.0	3.0	diameter_large
source_rank	L1_logistic	GSE98278	GSM2590417	1	0.7687412815459149	nested_outer_fold			0.0	3.0	diameter_large
source_rank	L1_logistic	GSE98278	GSM2590403	0	0.5	nested_outer_fold			1.0	4.0	diameter_large
source_rank	L1_logistic	GSE98278	GSM2590406	0	0.5	nested_outer_fold			1.0	4.0	diameter_large
source_rank	L1_logistic	GSE98278	GSM2590414	1	0.5	nested_outer_fold			1.0	4.0	diameter_large
source_rank	L1_logistic	GSE98278	GSM2590415	1	0.5	nested_outer_fold			1.0	4.0	diameter_large
source_rank	L1_logistic	GSE98278	GSM2590405	0	0.5	nested_outer_fold			1.0	5.0	diameter_large
source_rank	L1_logistic	GSE98278	GSM2590408	0	0.5	nested_outer_fold			1.0	5.0	diameter_large
source_rank	L1_logistic	GSE98278	GSM2590410	1	0.5	nested_outer_fold			1.0	5.0	diameter_large
source_rank	L1_logistic	GSE98278	GSM2590411	1	0.5	nested_outer_fold			1.0	5.0	diameter_large
source_rank	L1_logistic	GSE98278	GSM2590402	0	0.5	nested_outer_fold			1.0	6.0	diameter_large
source_rank	L1_logistic	GSE98278	GSM2590407	0	0.5	nested_outer_fold			1.0	6.0	diameter_large
source_rank	L1_logistic	GSE98278	GSM2590413	1	0.5	nested_outer_fold			1.0	6.0	diameter_large
source_rank	L1_logistic	GSE98278	GSM2590416	1	0.5	nested_outer_fold			1.0	6.0	diameter_large
source_rank	L1_logistic	GSE98278	GSM2590404	0	0.3446410853643884	nested_outer_fold			1.0	7.0	diameter_large
source_rank	L1_logistic	GSE98278	GSM2590409	1	0.32125093077413897	nested_outer_fold			1.0	7.0	diameter_large
source_rank	L1_logistic	GSE98278	GSM2590412	1	0.492057284499751	nested_outer_fold			1.0	7.0	diameter_large
source_rank	L1_logistic	GSE98278	GSM2590417	1	0.2888830485071522	nested_outer_fold			1.0	7.0	diameter_large
source_rank	L1_logistic	GSE98278	GSM2590403	0	0.6054043861114976	nested_outer_fold			2.0	8.0	diameter_large
source_rank	L1_logistic	GSE98278	GSM2590408	0	0.392803192406098	nested_outer_fold			2.0	8.0	diameter_large
source_rank	L1_logistic	GSE98278	GSM2590414	1	0.6641594011103416	nested_outer_fold			2.0	8.0	diameter_large
source_rank	L1_logistic	GSE98278	GSM2590415	1	0.3634462455195015	nested_outer_fold			2.0	8.0	diameter_large
source_rank	L1_logistic	GSE98278	GSM2590404	0	0.14925511597908017	nested_outer_fold			2.0	9.0	diameter_large
source_rank	L1_logistic	GSE98278	GSM2590407	0	0.5283274334924044	nested_outer_fold			2.0	9.0	diameter_large
source_rank	L1_logistic	GSE98278	GSM2590409	1	0.39444876832685494	nested_outer_fold			2.0	9.0	diameter_large
source_rank	L1_logistic	GSE98278	GSM2590416	1	0.28512099964107035	nested_outer_fold			2.0	9.0	diameter_large
source_rank	L1_logistic	GSE98278	GSM2590402	0	0.5	nested_outer_fold			2.0	10.0	diameter_large
source_rank	L1_logistic	GSE98278	GSM2590406	0	0.5	nested_outer_fold			2.0	10.0	diameter_large
source_rank	L1_logistic	GSE98278	GSM2590411	1	0.5	nested_outer_fold			2.0	10.0	diameter_large
source_rank	L1_logistic	GSE98278	GSM2590412	1	0.5	nested_outer_fold			2.0	10.0	diameter_large
source_rank	L1_logistic	GSE98278	GSM2590405	0	0.5	nested_outer_fold			2.0	11.0	diameter_large
source_rank	L1_logistic	GSE98278	GSM2590410	1	0.5	nested_outer_fold			2.0	11.0	diameter_large
source_rank	L1_logistic	GSE98278	GSM2590413	1	0.5	nested_outer_fold			2.0	11.0	diameter_large
source_rank	L1_logistic	GSE98278	GSM2590417	1	0.5	nested_outer_fold			2.0	11.0	diameter_large
source_rank	L1_logistic	GSE98278	GSM2590402	0	0.6203056456765176	mean_repeated_nested_oof					diameter_large
source_rank	L1_logistic	GSE98278	GSM2590403	0	0.5995657380270326	mean_repeated_nested_oof					diameter_large
source_rank	L1_logistic	GSE98278	GSM2590404	0	0.3651401716402512	mean_repeated_nested_oof					diameter_large
source_rank	L1_logistic	GSE98278	GSM2590405	0	0.5	mean_repeated_nested_oof					diameter_large
source_rank	L1_logistic	GSE98278	GSM2590406	0	0.5274013565342027	mean_repeated_nested_oof					diameter_large
source_rank	L1_logistic	GSE98278	GSM2590407	0	0.6295155342021699	mean_repeated_nested_oof					diameter_large
source_rank	L1_logistic	GSE98278	GSM2590408	0	0.46426773080203265	mean_repeated_nested_oof					diameter_large
source_rank	L1_logistic	GSE98278	GSM2590409	1	0.3616415891396007	mean_repeated_nested_oof					diameter_large
source_rank	L1_logistic	GSE98278	GSM2590410	1	0.5087384809796491	mean_repeated_nested_oof					diameter_large
source_rank	L1_logistic	GSE98278	GSM2590411	1	0.5	mean_repeated_nested_oof					diameter_large
source_rank	L1_logistic	GSE98278	GSM2590412	1	0.43693075533915304	mean_repeated_nested_oof					diameter_large
source_rank	L1_logistic	GSE98278	GSM2590413	1	0.424384741992867	mean_repeated_nested_oof					diameter_large
source_rank	L1_logistic	GSE98278	GSM2590414	1	0.591554826641949	mean_repeated_nested_oof					diameter_large
source_rank	L1_logistic	GSE98278	GSM2590415	1	0.45448208183983385	mean_repeated_nested_oof					diameter_large
source_rank	L1_logistic	GSE98278	GSM2590416	1	0.35650749033084234	mean_repeated_nested_oof					diameter_large
source_rank	L1_logistic	GSE98278	GSM2590417	1	0.5192081100176891	mean_repeated_nested_oof					diameter_large
source_rank	L1_logistic	GSE98278	GSM2590386	0	0.3130241512847777	nested_outer_fold			0.0	0.0	diameter_unknown
source_rank	L1_logistic	GSE98278	GSM2590389	0	0.19553942234847424	nested_outer_fold			0.0	0.0	diameter_unknown
source_rank	L1_logistic	GSE98278	GSM2590391	0	0.0839855041875075	nested_outer_fold			0.0	0.0	diameter_unknown
source_rank	L1_logistic	GSE98278	GSM2590394	1	0.7151390328574436	nested_outer_fold			0.0	0.0	diameter_unknown
source_rank	L1_logistic	GSE98278	GSM2590399	1	0.8075281361169704	nested_outer_fold			0.0	0.0	diameter_unknown
source_rank	L1_logistic	GSE98278	GSM2590385	0	0.13541291558703175	nested_outer_fold			0.0	1.0	diameter_unknown
source_rank	L1_logistic	GSE98278	GSM2590390	0	0.11819015505852551	nested_outer_fold			0.0	1.0	diameter_unknown
source_rank	L1_logistic	GSE98278	GSM2590396	1	0.805561819359159	nested_outer_fold			0.0	1.0	diameter_unknown
source_rank	L1_logistic	GSE98278	GSM2590400	1	0.7534941293877874	nested_outer_fold			0.0	1.0	diameter_unknown
source_rank	L1_logistic	GSE98278	GSM2590387	0	0.17431259755090572	nested_outer_fold			0.0	2.0	diameter_unknown
source_rank	L1_logistic	GSE98278	GSM2590388	0	0.659212763331774	nested_outer_fold			0.0	2.0	diameter_unknown
source_rank	L1_logistic	GSE98278	GSM2590398	1	0.5243173830350921	nested_outer_fold			0.0	2.0	diameter_unknown
source_rank	L1_logistic	GSE98278	GSM2590401	1	0.2994813379294271	nested_outer_fold			0.0	2.0	diameter_unknown
source_rank	L1_logistic	GSE98278	GSM2590392	0	0.5	nested_outer_fold			0.0	3.0	diameter_unknown
source_rank	L1_logistic	GSE98278	GSM2590393	0	0.5	nested_outer_fold			0.0	3.0	diameter_unknown
source_rank	L1_logistic	GSE98278	GSM2590395	1	0.5	nested_outer_fold			0.0	3.0	diameter_unknown
source_rank	L1_logistic	GSE98278	GSM2590397	1	0.5	nested_outer_fold			0.0	3.0	diameter_unknown
source_rank	L1_logistic	GSE98278	GSM2590385	0	0.5	nested_outer_fold			1.0	4.0	diameter_unknown
source_rank	L1_logistic	GSE98278	GSM2590390	0	0.5	nested_outer_fold			1.0	4.0	diameter_unknown
source_rank	L1_logistic	GSE98278	GSM2590392	0	0.5	nested_outer_fold			1.0	4.0	diameter_unknown
source_rank	L1_logistic	GSE98278	GSM2590395	1	0.5	nested_outer_fold			1.0	4.0	diameter_unknown
source_rank	L1_logistic	GSE98278	GSM2590398	1	0.5	nested_outer_fold			1.0	4.0	diameter_unknown
source_rank	L1_logistic	GSE98278	GSM2590386	0	0.1373959951907308	nested_outer_fold			1.0	5.0	diameter_unknown
source_rank	L1_logistic	GSE98278	GSM2590387	0	0.375247789925368	nested_outer_fold			1.0	5.0	diameter_unknown
source_rank	L1_logistic	GSE98278	GSM2590397	1	0.6999917487124845	nested_outer_fold			1.0	5.0	diameter_unknown
source_rank	L1_logistic	GSE98278	GSM2590399	1	0.5103897097094928	nested_outer_fold			1.0	5.0	diameter_unknown
source_rank	L1_logistic	GSE98278	GSM2590391	0	0.11416565465049607	nested_outer_fold			1.0	6.0	diameter_unknown
source_rank	L1_logistic	GSE98278	GSM2590393	0	0.2555453086946422	nested_outer_fold			1.0	6.0	diameter_unknown
source_rank	L1_logistic	GSE98278	GSM2590396	1	0.8114457568819011	nested_outer_fold			1.0	6.0	diameter_unknown
source_rank	L1_logistic	GSE98278	GSM2590401	1	0.5438039997451493	nested_outer_fold			1.0	6.0	diameter_unknown
source_rank	L1_logistic	GSE98278	GSM2590388	0	0.6849398672068252	nested_outer_fold			1.0	7.0	diameter_unknown
source_rank	L1_logistic	GSE98278	GSM2590389	0	0.25490560364457876	nested_outer_fold			1.0	7.0	diameter_unknown
source_rank	L1_logistic	GSE98278	GSM2590394	1	0.8627145181877012	nested_outer_fold			1.0	7.0	diameter_unknown
source_rank	L1_logistic	GSE98278	GSM2590400	1	0.7211445222138774	nested_outer_fold			1.0	7.0	diameter_unknown
source_rank	L1_logistic	GSE98278	GSM2590389	0	0.37096585395489906	nested_outer_fold			2.0	8.0	diameter_unknown
source_rank	L1_logistic	GSE98278	GSM2590390	0	0.8920965943263193	nested_outer_fold			2.0	8.0	diameter_unknown
source_rank	L1_logistic	GSE98278	GSM2590392	0	0.8343801809127159	nested_outer_fold			2.0	8.0	diameter_unknown
source_rank	L1_logistic	GSE98278	GSM2590397	1	0.8850575299558059	nested_outer_fold			2.0	8.0	diameter_unknown
source_rank	L1_logistic	GSE98278	GSM2590401	1	0.8372917860413979	nested_outer_fold			2.0	8.0	diameter_unknown
source_rank	L1_logistic	GSE98278	GSM2590385	0	0.3979472775554367	nested_outer_fold			2.0	9.0	diameter_unknown
source_rank	L1_logistic	GSE98278	GSM2590388	0	0.9219211014027612	nested_outer_fold			2.0	9.0	diameter_unknown
source_rank	L1_logistic	GSE98278	GSM2590395	1	0.8971295861773078	nested_outer_fold			2.0	9.0	diameter_unknown
source_rank	L1_logistic	GSE98278	GSM2590396	1	0.9451408927288657	nested_outer_fold			2.0	9.0	diameter_unknown
source_rank	L1_logistic	GSE98278	GSM2590386	0	0.5	nested_outer_fold			2.0	10.0	diameter_unknown
source_rank	L1_logistic	GSE98278	GSM2590387	0	0.5	nested_outer_fold			2.0	10.0	diameter_unknown
source_rank	L1_logistic	GSE98278	GSM2590394	1	0.5	nested_outer_fold			2.0	10.0	diameter_unknown
source_rank	L1_logistic	GSE98278	GSM2590399	1	0.5	nested_outer_fold			2.0	10.0	diameter_unknown
source_rank	L1_logistic	GSE98278	GSM2590391	0	0.2577408368266476	nested_outer_fold			2.0	11.0	diameter_unknown
source_rank	L1_logistic	GSE98278	GSM2590393	0	0.2740217083152637	nested_outer_fold			2.0	11.0	diameter_unknown
source_rank	L1_logistic	GSE98278	GSM2590398	1	0.5494778844558451	nested_outer_fold			2.0	11.0	diameter_unknown
source_rank	L1_logistic	GSE98278	GSM2590400	1	0.8078301454856919	nested_outer_fold			2.0	11.0	diameter_unknown
source_rank	L1_logistic	GSE98278	GSM2590385	0	0.3444533977141561	mean_repeated_nested_oof					diameter_unknown
source_rank	L1_logistic	GSE98278	GSM2590386	0	0.31680671549183614	mean_repeated_nested_oof					diameter_unknown
source_rank	L1_logistic	GSE98278	GSM2590387	0	0.34985346249209126	mean_repeated_nested_oof					diameter_unknown
source_rank	L1_logistic	GSE98278	GSM2590388	0	0.7553579106471201	mean_repeated_nested_oof					diameter_unknown
source_rank	L1_logistic	GSE98278	GSM2590389	0	0.27380362664931734	mean_repeated_nested_oof					diameter_unknown
source_rank	L1_logistic	GSE98278	GSM2590390	0	0.5034289164616149	mean_repeated_nested_oof					diameter_unknown
source_rank	L1_logistic	GSE98278	GSM2590391	0	0.1519639985548837	mean_repeated_nested_oof					diameter_unknown
source_rank	L1_logistic	GSE98278	GSM2590392	0	0.6114600603042386	mean_repeated_nested_oof					diameter_unknown
source_rank	L1_logistic	GSE98278	GSM2590393	0	0.3431890056699686	mean_repeated_nested_oof					diameter_unknown
source_rank	L1_logistic	GSE98278	GSM2590394	1	0.6926178503483816	mean_repeated_nested_oof					diameter_unknown
source_rank	L1_logistic	GSE98278	GSM2590395	1	0.6323765287257692	mean_repeated_nested_oof					diameter_unknown
source_rank	L1_logistic	GSE98278	GSM2590396	1	0.8540494896566421	mean_repeated_nested_oof					diameter_unknown
source_rank	L1_logistic	GSE98278	GSM2590397	1	0.6950164262227635	mean_repeated_nested_oof					diameter_unknown
source_rank	L1_logistic	GSE98278	GSM2590398	1	0.524598422496979	mean_repeated_nested_oof					diameter_unknown
source_rank	L1_logistic	GSE98278	GSM2590399	1	0.6059726152754877	mean_repeated_nested_oof					diameter_unknown
source_rank	L1_logistic	GSE98278	GSM2590400	1	0.7608229323624522	mean_repeated_nested_oof					diameter_unknown
source_rank	L1_logistic	GSE98278	GSM2590401	1	0.5601923745719914	mean_repeated_nested_oof					diameter_unknown
size_category_only	L2_logistic_fixed_C1	GSE98278	GSM2590372	0	0.1300904218812216	fixed_covariate_oof			0.0	0.0
size_category_only	L2_logistic_fixed_C1	GSE98278	GSM2590373	0	0.1300904218812216	fixed_covariate_oof			0.0	0.0
size_category_only	L2_logistic_fixed_C1	GSE98278	GSM2590375	0	0.1300904218812216	fixed_covariate_oof			0.0	0.0
size_category_only	L2_logistic_fixed_C1	GSE98278	GSM2590379	0	0.1300904218812216	fixed_covariate_oof			0.0	0.0
size_category_only	L2_logistic_fixed_C1	GSE98278	GSM2590395	1	0.42664913729441445	fixed_covariate_oof			0.0	0.0
size_category_only	L2_logistic_fixed_C1	GSE98278	GSM2590403	0	0.5790870371458684	fixed_covariate_oof			0.0	0.0
size_category_only	L2_logistic_fixed_C1	GSE98278	GSM2590404	0	0.5790870371458684	fixed_covariate_oof			0.0	0.0
size_category_only	L2_logistic_fixed_C1	GSE98278	GSM2590405	0	0.5790870371458684	fixed_covariate_oof			0.0	0.0
size_category_only	L2_logistic_fixed_C1	GSE98278	GSM2590406	0	0.5790870371458684	fixed_covariate_oof			0.0	0.0
size_category_only	L2_logistic_fixed_C1	GSE98278	GSM2590410	1	0.5790870371458684	fixed_covariate_oof			0.0	0.0
size_category_only	L2_logistic_fixed_C1	GSE98278	GSM2590412	1	0.5790870371458684	fixed_covariate_oof			0.0	0.0
size_category_only	L2_logistic_fixed_C1	GSE98278	GSM2590414	1	0.5790870371458684	fixed_covariate_oof			0.0	0.0
size_category_only	L2_logistic_fixed_C1	GSE98278	GSM2590370	0	0.14879257074205193	fixed_covariate_oof			0.0	1.0
size_category_only	L2_logistic_fixed_C1	GSE98278	GSM2590371	0	0.14879257074205193	fixed_covariate_oof			0.0	1.0
size_category_only	L2_logistic_fixed_C1	GSE98278	GSM2590377	0	0.14879257074205193	fixed_covariate_oof			0.0	1.0
size_category_only	L2_logistic_fixed_C1	GSE98278	GSM2590378	0	0.14879257074205193	fixed_covariate_oof			0.0	1.0
size_category_only	L2_logistic_fixed_C1	GSE98278	GSM2590380	0	0.14879257074205193	fixed_covariate_oof			0.0	1.0
size_category_only	L2_logistic_fixed_C1	GSE98278	GSM2590381	0	0.14879257074205193	fixed_covariate_oof			0.0	1.0
size_category_only	L2_logistic_fixed_C1	GSE98278	GSM2590382	0	0.14879257074205193	fixed_covariate_oof			0.0	1.0
size_category_only	L2_logistic_fixed_C1	GSE98278	GSM2590387	0	0.4138638862111075	fixed_covariate_oof			0.0	1.0
size_category_only	L2_logistic_fixed_C1	GSE98278	GSM2590396	1	0.4138638862111075	fixed_covariate_oof			0.0	1.0
size_category_only	L2_logistic_fixed_C1	GSE98278	GSM2590399	1	0.4138638862111075	fixed_covariate_oof			0.0	1.0
size_category_only	L2_logistic_fixed_C1	GSE98278	GSM2590411	1	0.4692461612667827	fixed_covariate_oof			0.0	1.0
size_category_only	L2_logistic_fixed_C1	GSE98278	GSM2590415	1	0.4692461612667827	fixed_covariate_oof			0.0	1.0
size_category_only	L2_logistic_fixed_C1	GSE98278	GSM2590376	0	0.12292092076898092	fixed_covariate_oof			0.0	2.0
size_category_only	L2_logistic_fixed_C1	GSE98278	GSM2590383	0	0.12292092076898092	fixed_covariate_oof			0.0	2.0
size_category_only	L2_logistic_fixed_C1	GSE98278	GSM2590384	0	0.12292092076898092	fixed_covariate_oof			0.0	2.0
size_category_only	L2_logistic_fixed_C1	GSE98278	GSM2590386	0	0.5006644977442843	fixed_covariate_oof			0.0	2.0
size_category_only	L2_logistic_fixed_C1	GSE98278	GSM2590390	0	0.5006644977442843	fixed_covariate_oof			0.0	2.0
size_category_only	L2_logistic_fixed_C1	GSE98278	GSM2590392	0	0.5006644977442843	fixed_covariate_oof			0.0	2.0
size_category_only	L2_logistic_fixed_C1	GSE98278	GSM2590393	0	0.5006644977442843	fixed_covariate_oof			0.0	2.0
size_category_only	L2_logistic_fixed_C1	GSE98278	GSM2590397	1	0.5006644977442843	fixed_covariate_oof			0.0	2.0
size_category_only	L2_logistic_fixed_C1	GSE98278	GSM2590400	1	0.5006644977442843	fixed_covariate_oof			0.0	2.0
size_category_only	L2_logistic_fixed_C1	GSE98278	GSM2590402	0	0.5005887209523102	fixed_covariate_oof			0.0	2.0
size_category_only	L2_logistic_fixed_C1	GSE98278	GSM2590413	1	0.5005887209523102	fixed_covariate_oof			0.0	2.0
size_category_only	L2_logistic_fixed_C1	GSE98278	GSM2590417	1	0.5005887209523102	fixed_covariate_oof			0.0	2.0
size_category_only	L2_logistic_fixed_C1	GSE98278	GSM2590374	0	0.11091166589852292	fixed_covariate_oof			0.0	3.0
size_category_only	L2_logistic_fixed_C1	GSE98278	GSM2590385	0	0.4622563134555717	fixed_covariate_oof			0.0	3.0
size_category_only	L2_logistic_fixed_C1	GSE98278	GSM2590388	0	0.4622563134555717	fixed_covariate_oof			0.0	3.0
size_category_only	L2_logistic_fixed_C1	GSE98278	GSM2590389	0	0.4622563134555717	fixed_covariate_oof			0.0	3.0
size_category_only	L2_logistic_fixed_C1	GSE98278	GSM2590391	0	0.4622563134555717	fixed_covariate_oof			0.0	3.0
size_category_only	L2_logistic_fixed_C1	GSE98278	GSM2590394	1	0.4622563134555717	fixed_covariate_oof			0.0	3.0
size_category_only	L2_logistic_fixed_C1	GSE98278	GSM2590398	1	0.4622563134555717	fixed_covariate_oof			0.0	3.0
size_category_only	L2_logistic_fixed_C1	GSE98278	GSM2590401	1	0.4622563134555717	fixed_covariate_oof			0.0	3.0
size_category_only	L2_logistic_fixed_C1	GSE98278	GSM2590407	0	0.5294477590178143	fixed_covariate_oof			0.0	3.0
size_category_only	L2_logistic_fixed_C1	GSE98278	GSM2590408	0	0.5294477590178143	fixed_covariate_oof			0.0	3.0
size_category_only	L2_logistic_fixed_C1	GSE98278	GSM2590409	1	0.5294477590178143	fixed_covariate_oof			0.0	3.0
size_category_only	L2_logistic_fixed_C1	GSE98278	GSM2590416	1	0.5294477590178143	fixed_covariate_oof			0.0	3.0
size_category_only	L2_logistic_fixed_C1	GSE98278	GSM2590371	0	0.11438624951257328	fixed_covariate_oof			1.0	4.0
size_category_only	L2_logistic_fixed_C1	GSE98278	GSM2590386	0	0.4681853898320746	fixed_covariate_oof			1.0	4.0
size_category_only	L2_logistic_fixed_C1	GSE98278	GSM2590387	0	0.4681853898320746	fixed_covariate_oof			1.0	4.0
size_category_only	L2_logistic_fixed_C1	GSE98278	GSM2590388	0	0.4681853898320746	fixed_covariate_oof			1.0	4.0
size_category_only	L2_logistic_fixed_C1	GSE98278	GSM2590392	0	0.4681853898320746	fixed_covariate_oof			1.0	4.0
size_category_only	L2_logistic_fixed_C1	GSE98278	GSM2590396	1	0.4681853898320746	fixed_covariate_oof			1.0	4.0
size_category_only	L2_logistic_fixed_C1	GSE98278	GSM2590398	1	0.4681853898320746	fixed_covariate_oof			1.0	4.0
size_category_only	L2_logistic_fixed_C1	GSE98278	GSM2590401	1	0.4681853898320746	fixed_covariate_oof			1.0	4.0
size_category_only	L2_logistic_fixed_C1	GSE98278	GSM2590405	0	0.5968521157256177	fixed_covariate_oof			1.0	4.0
size_category_only	L2_logistic_fixed_C1	GSE98278	GSM2590407	0	0.5968521157256177	fixed_covariate_oof			1.0	4.0
size_category_only	L2_logistic_fixed_C1	GSE98278	GSM2590408	0	0.5968521157256177	fixed_covariate_oof			1.0	4.0
size_category_only	L2_logistic_fixed_C1	GSE98278	GSM2590415	1	0.5968521157256177	fixed_covariate_oof			1.0	4.0
size_category_only	L2_logistic_fixed_C1	GSE98278	GSM2590370	0	0.1338191771231729	fixed_covariate_oof			1.0	5.0
size_category_only	L2_logistic_fixed_C1	GSE98278	GSM2590375	0	0.1338191771231729	fixed_covariate_oof			1.0	5.0
size_category_only	L2_logistic_fixed_C1	GSE98278	GSM2590379	0	0.1338191771231729	fixed_covariate_oof			1.0	5.0
size_category_only	L2_logistic_fixed_C1	GSE98278	GSM2590380	0	0.1338191771231729	fixed_covariate_oof			1.0	5.0
size_category_only	L2_logistic_fixed_C1	GSE98278	GSM2590382	0	0.1338191771231729	fixed_covariate_oof			1.0	5.0
size_category_only	L2_logistic_fixed_C1	GSE98278	GSM2590385	0	0.4982699542960083	fixed_covariate_oof			1.0	5.0
size_category_only	L2_logistic_fixed_C1	GSE98278	GSM2590389	0	0.4982699542960083	fixed_covariate_oof			1.0	5.0
size_category_only	L2_logistic_fixed_C1	GSE98278	GSM2590390	0	0.4982699542960083	fixed_covariate_oof			1.0	5.0
size_category_only	L2_logistic_fixed_C1	GSE98278	GSM2590395	1	0.4982699542960083	fixed_covariate_oof			1.0	5.0
size_category_only	L2_logistic_fixed_C1	GSE98278	GSM2590413	1	0.4395162559351947	fixed_covariate_oof			1.0	5.0
size_category_only	L2_logistic_fixed_C1	GSE98278	GSM2590414	1	0.4395162559351947	fixed_covariate_oof			1.0	5.0
size_category_only	L2_logistic_fixed_C1	GSE98278	GSM2590417	1	0.4395162559351947	fixed_covariate_oof			1.0	5.0
size_category_only	L2_logistic_fixed_C1	GSE98278	GSM2590373	0	0.13425504989100678	fixed_covariate_oof			1.0	6.0
size_category_only	L2_logistic_fixed_C1	GSE98278	GSM2590376	0	0.13425504989100678	fixed_covariate_oof			1.0	6.0
size_category_only	L2_logistic_fixed_C1	GSE98278	GSM2590377	0	0.13425504989100678	fixed_covariate_oof			1.0	6.0
size_category_only	L2_logistic_fixed_C1	GSE98278	GSM2590378	0	0.13425504989100678	fixed_covariate_oof			1.0	6.0
size_category_only	L2_logistic_fixed_C1	GSE98278	GSM2590381	0	0.13425504989100678	fixed_covariate_oof			1.0	6.0
size_category_only	L2_logistic_fixed_C1	GSE98278	GSM2590393	0	0.44629168711092915	fixed_covariate_oof			1.0	6.0
size_category_only	L2_logistic_fixed_C1	GSE98278	GSM2590394	1	0.44629168711092915	fixed_covariate_oof			1.0	6.0
size_category_only	L2_logistic_fixed_C1	GSE98278	GSM2590404	0	0.49857933596219367	fixed_covariate_oof			1.0	6.0
size_category_only	L2_logistic_fixed_C1	GSE98278	GSM2590406	0	0.49857933596219367	fixed_covariate_oof			1.0	6.0
size_category_only	L2_logistic_fixed_C1	GSE98278	GSM2590409	1	0.49857933596219367	fixed_covariate_oof			1.0	6.0
size_category_only	L2_logistic_fixed_C1	GSE98278	GSM2590410	1	0.49857933596219367	fixed_covariate_oof			1.0	6.0
size_category_only	L2_logistic_fixed_C1	GSE98278	GSM2590412	1	0.49857933596219367	fixed_covariate_oof			1.0	6.0
size_category_only	L2_logistic_fixed_C1	GSE98278	GSM2590372	0	0.124198731615071	fixed_covariate_oof			1.0	7.0
size_category_only	L2_logistic_fixed_C1	GSE98278	GSM2590374	0	0.124198731615071	fixed_covariate_oof			1.0	7.0
size_category_only	L2_logistic_fixed_C1	GSE98278	GSM2590383	0	0.124198731615071	fixed_covariate_oof			1.0	7.0
size_category_only	L2_logistic_fixed_C1	GSE98278	GSM2590384	0	0.124198731615071	fixed_covariate_oof			1.0	7.0
size_category_only	L2_logistic_fixed_C1	GSE98278	GSM2590391	0	0.3778166903249429	fixed_covariate_oof			1.0	7.0
size_category_only	L2_logistic_fixed_C1	GSE98278	GSM2590397	1	0.3778166903249429	fixed_covariate_oof			1.0	7.0
size_category_only	L2_logistic_fixed_C1	GSE98278	GSM2590399	1	0.3778166903249429	fixed_covariate_oof			1.0	7.0
size_category_only	L2_logistic_fixed_C1	GSE98278	GSM2590400	1	0.3778166903249429	fixed_covariate_oof			1.0	7.0
size_category_only	L2_logistic_fixed_C1	GSE98278	GSM2590402	0	0.525789457784973	fixed_covariate_oof			1.0	7.0
size_category_only	L2_logistic_fixed_C1	GSE98278	GSM2590403	0	0.525789457784973	fixed_covariate_oof			1.0	7.0
size_category_only	L2_logistic_fixed_C1	GSE98278	GSM2590411	1	0.525789457784973	fixed_covariate_oof			1.0	7.0
size_category_only	L2_logistic_fixed_C1	GSE98278	GSM2590416	1	0.525789457784973	fixed_covariate_oof			1.0	7.0
size_category_only	L2_logistic_fixed_C1	GSE98278	GSM2590376	0	0.12830887899979607	fixed_covariate_oof			2.0	8.0
size_category_only	L2_logistic_fixed_C1	GSE98278	GSM2590379	0	0.12830887899979607	fixed_covariate_oof			2.0	8.0
size_category_only	L2_logistic_fixed_C1	GSE98278	GSM2590380	0	0.12830887899979607	fixed_covariate_oof			2.0	8.0
size_category_only	L2_logistic_fixed_C1	GSE98278	GSM2590381	0	0.12830887899979607	fixed_covariate_oof			2.0	8.0
size_category_only	L2_logistic_fixed_C1	GSE98278	GSM2590389	0	0.4747755017393924	fixed_covariate_oof			2.0	8.0
size_category_only	L2_logistic_fixed_C1	GSE98278	GSM2590402	0	0.49964347922288505	fixed_covariate_oof			2.0	8.0
size_category_only	L2_logistic_fixed_C1	GSE98278	GSM2590405	0	0.49964347922288505	fixed_covariate_oof			2.0	8.0
size_category_only	L2_logistic_fixed_C1	GSE98278	GSM2590407	0	0.49964347922288505	fixed_covariate_oof			2.0	8.0
size_category_only	L2_logistic_fixed_C1	GSE98278	GSM2590413	1	0.49964347922288505	fixed_covariate_oof			2.0	8.0
size_category_only	L2_logistic_fixed_C1	GSE98278	GSM2590415	1	0.49964347922288505	fixed_covariate_oof			2.0	8.0
size_category_only	L2_logistic_fixed_C1	GSE98278	GSM2590416	1	0.49964347922288505	fixed_covariate_oof			2.0	8.0
size_category_only	L2_logistic_fixed_C1	GSE98278	GSM2590417	1	0.49964347922288505	fixed_covariate_oof			2.0	8.0
size_category_only	L2_logistic_fixed_C1	GSE98278	GSM2590371	0	0.13209621616454295	fixed_covariate_oof			2.0	9.0
size_category_only	L2_logistic_fixed_C1	GSE98278	GSM2590372	0	0.13209621616454295	fixed_covariate_oof			2.0	9.0
size_category_only	L2_logistic_fixed_C1	GSE98278	GSM2590374	0	0.13209621616454295	fixed_covariate_oof			2.0	9.0
size_category_only	L2_logistic_fixed_C1	GSE98278	GSM2590378	0	0.13209621616454295	fixed_covariate_oof			2.0	9.0
size_category_only	L2_logistic_fixed_C1	GSE98278	GSM2590382	0	0.13209621616454295	fixed_covariate_oof			2.0	9.0
size_category_only	L2_logistic_fixed_C1	GSE98278	GSM2590388	0	0.388992753175587	fixed_covariate_oof			2.0	9.0
size_category_only	L2_logistic_fixed_C1	GSE98278	GSM2590391	0	0.388992753175587	fixed_covariate_oof			2.0	9.0
size_category_only	L2_logistic_fixed_C1	GSE98278	GSM2590392	0	0.388992753175587	fixed_covariate_oof			2.0	9.0
size_category_only	L2_logistic_fixed_C1	GSE98278	GSM2590395	1	0.388992753175587	fixed_covariate_oof			2.0	9.0
size_category_only	L2_logistic_fixed_C1	GSE98278	GSM2590396	1	0.388992753175587	fixed_covariate_oof			2.0	9.0
size_category_only	L2_logistic_fixed_C1	GSE98278	GSM2590397	1	0.388992753175587	fixed_covariate_oof			2.0	9.0
size_category_only	L2_logistic_fixed_C1	GSE98278	GSM2590398	1	0.388992753175587	fixed_covariate_oof			2.0	9.0
size_category_only	L2_logistic_fixed_C1	GSE98278	GSM2590370	0	0.12292092076898092	fixed_covariate_oof			2.0	10.0
size_category_only	L2_logistic_fixed_C1	GSE98278	GSM2590383	0	0.12292092076898092	fixed_covariate_oof			2.0	10.0
size_category_only	L2_logistic_fixed_C1	GSE98278	GSM2590384	0	0.12292092076898092	fixed_covariate_oof			2.0	10.0
size_category_only	L2_logistic_fixed_C1	GSE98278	GSM2590386	0	0.5006644977442843	fixed_covariate_oof			2.0	10.0
size_category_only	L2_logistic_fixed_C1	GSE98278	GSM2590387	0	0.5006644977442843	fixed_covariate_oof			2.0	10.0
size_category_only	L2_logistic_fixed_C1	GSE98278	GSM2590390	0	0.5006644977442843	fixed_covariate_oof			2.0	10.0
size_category_only	L2_logistic_fixed_C1	GSE98278	GSM2590393	0	0.5006644977442843	fixed_covariate_oof			2.0	10.0
size_category_only	L2_logistic_fixed_C1	GSE98278	GSM2590394	1	0.5006644977442843	fixed_covariate_oof			2.0	10.0
size_category_only	L2_logistic_fixed_C1	GSE98278	GSM2590400	1	0.5006644977442843	fixed_covariate_oof			2.0	10.0
size_category_only	L2_logistic_fixed_C1	GSE98278	GSM2590404	0	0.5005887209523102	fixed_covariate_oof			2.0	10.0
size_category_only	L2_logistic_fixed_C1	GSE98278	GSM2590409	1	0.5005887209523102	fixed_covariate_oof			2.0	10.0
size_category_only	L2_logistic_fixed_C1	GSE98278	GSM2590414	1	0.5005887209523102	fixed_covariate_oof			2.0	10.0
size_category_only	L2_logistic_fixed_C1	GSE98278	GSM2590373	0	0.11996354059507543	fixed_covariate_oof			2.0	11.0
size_category_only	L2_logistic_fixed_C1	GSE98278	GSM2590375	0	0.11996354059507543	fixed_covariate_oof			2.0	11.0
size_category_only	L2_logistic_fixed_C1	GSE98278	GSM2590377	0	0.11996354059507543	fixed_covariate_oof			2.0	11.0
size_category_only	L2_logistic_fixed_C1	GSE98278	GSM2590385	0	0.41390292554342084	fixed_covariate_oof			2.0	11.0
size_category_only	L2_logistic_fixed_C1	GSE98278	GSM2590399	1	0.41390292554342084	fixed_covariate_oof			2.0	11.0
size_category_only	L2_logistic_fixed_C1	GSE98278	GSM2590401	1	0.41390292554342084	fixed_covariate_oof			2.0	11.0
size_category_only	L2_logistic_fixed_C1	GSE98278	GSM2590403	0	0.5319009588082289	fixed_covariate_oof			2.0	11.0
size_category_only	L2_logistic_fixed_C1	GSE98278	GSM2590406	0	0.5319009588082289	fixed_covariate_oof			2.0	11.0
size_category_only	L2_logistic_fixed_C1	GSE98278	GSM2590408	0	0.5319009588082289	fixed_covariate_oof			2.0	11.0
size_category_only	L2_logistic_fixed_C1	GSE98278	GSM2590410	1	0.5319009588082289	fixed_covariate_oof			2.0	11.0
size_category_only	L2_logistic_fixed_C1	GSE98278	GSM2590411	1	0.5319009588082289	fixed_covariate_oof			2.0	11.0
size_category_only	L2_logistic_fixed_C1	GSE98278	GSM2590412	1	0.5319009588082289	fixed_covariate_oof			2.0	11.0
size_category_only	L2_logistic_fixed_C1	GSE98278	GSM2590370	0	0.1351775562114019	mean_repeated_oof
size_category_only	L2_logistic_fixed_C1	GSE98278	GSM2590371	0	0.13175834547305607	mean_repeated_oof
size_category_only	L2_logistic_fixed_C1	GSE98278	GSM2590372	0	0.12879512322027853	mean_repeated_oof
size_category_only	L2_logistic_fixed_C1	GSE98278	GSM2590373	0	0.1281030041224346	mean_repeated_oof
size_category_only	L2_logistic_fixed_C1	GSE98278	GSM2590374	0	0.12240220455937896	mean_repeated_oof
size_category_only	L2_logistic_fixed_C1	GSE98278	GSM2590375	0	0.1279577131998233	mean_repeated_oof
size_category_only	L2_logistic_fixed_C1	GSE98278	GSM2590376	0	0.1284949498865946	mean_repeated_oof
size_category_only	L2_logistic_fixed_C1	GSE98278	GSM2590377	0	0.13433705374271138	mean_repeated_oof
size_category_only	L2_logistic_fixed_C1	GSE98278	GSM2590378	0	0.1383812789325339	mean_repeated_oof
size_category_only	L2_logistic_fixed_C1	GSE98278	GSM2590379	0	0.1307394926680635	mean_repeated_oof
size_category_only	L2_logistic_fixed_C1	GSE98278	GSM2590380	0	0.13697354228834027	mean_repeated_oof
size_category_only	L2_logistic_fixed_C1	GSE98278	GSM2590381	0	0.1371188332109516	mean_repeated_oof
size_category_only	L2_logistic_fixed_C1	GSE98278	GSM2590382	0	0.13823598800992257	mean_repeated_oof
size_category_only	L2_logistic_fixed_C1	GSE98278	GSM2590383	0	0.12334685771767762	mean_repeated_oof
size_category_only	L2_logistic_fixed_C1	GSE98278	GSM2590384	0	0.12334685771767762	mean_repeated_oof
size_category_only	L2_logistic_fixed_C1	GSE98278	GSM2590385	0	0.4581430644316669	mean_repeated_oof
size_category_only	L2_logistic_fixed_C1	GSE98278	GSM2590386	0	0.4898381284402144	mean_repeated_oof
size_category_only	L2_logistic_fixed_C1	GSE98278	GSM2590387	0	0.4609045912624888	mean_repeated_oof
size_category_only	L2_logistic_fixed_C1	GSE98278	GSM2590388	0	0.4398114854877444	mean_repeated_oof
size_category_only	L2_logistic_fixed_C1	GSE98278	GSM2590389	0	0.47843392316365746	mean_repeated_oof
size_category_only	L2_logistic_fixed_C1	GSE98278	GSM2590390	0	0.499866316594859	mean_repeated_oof
size_category_only	L2_logistic_fixed_C1	GSE98278	GSM2590391	0	0.40968858565203387	mean_repeated_oof
size_category_only	L2_logistic_fixed_C1	GSE98278	GSM2590392	0	0.45261421358398196	mean_repeated_oof
size_category_only	L2_logistic_fixed_C1	GSE98278	GSM2590393	0	0.482540227533166	mean_repeated_oof
size_category_only	L2_logistic_fixed_C1	GSE98278	GSM2590394	1	0.4697374994369284	mean_repeated_oof
size_category_only	L2_logistic_fixed_C1	GSE98278	GSM2590395	1	0.43797061492200323	mean_repeated_oof
size_category_only	L2_logistic_fixed_C1	GSE98278	GSM2590396	1	0.4236806764062564	mean_repeated_oof
size_category_only	L2_logistic_fixed_C1	GSE98278	GSM2590397	1	0.4224913137482715	mean_repeated_oof
size_category_only	L2_logistic_fixed_C1	GSE98278	GSM2590398	1	0.4398114854877444	mean_repeated_oof
size_category_only	L2_logistic_fixed_C1	GSE98278	GSM2590399	1	0.40186116735982375	mean_repeated_oof
size_category_only	L2_logistic_fixed_C1	GSE98278	GSM2590400	1	0.45971522860450387	mean_repeated_oof
size_category_only	L2_logistic_fixed_C1	GSE98278	GSM2590401	1	0.4481148762770224	mean_repeated_oof
size_category_only	L2_logistic_fixed_C1	GSE98278	GSM2590402	0	0.5086738859867227	mean_repeated_oof
size_category_only	L2_logistic_fixed_C1	GSE98278	GSM2590403	0	0.5455924845796901	mean_repeated_oof
size_category_only	L2_logistic_fixed_C1	GSE98278	GSM2590404	0	0.5260850313534574	mean_repeated_oof
size_category_only	L2_logistic_fixed_C1	GSE98278	GSM2590405	0	0.5585275440314571	mean_repeated_oof
size_category_only	L2_logistic_fixed_C1	GSE98278	GSM2590406	0	0.5365224439720969	mean_repeated_oof
size_category_only	L2_logistic_fixed_C1	GSE98278	GSM2590407	0	0.5419811179887722	mean_repeated_oof
size_category_only	L2_logistic_fixed_C1	GSE98278	GSM2590408	0	0.5527336111838869	mean_repeated_oof
size_category_only	L2_logistic_fixed_C1	GSE98278	GSM2590409	1	0.5095386053107727	mean_repeated_oof
size_category_only	L2_logistic_fixed_C1	GSE98278	GSM2590410	1	0.5365224439720969	mean_repeated_oof
size_category_only	L2_logistic_fixed_C1	GSE98278	GSM2590411	1	0.5089788592866615	mean_repeated_oof
size_category_only	L2_logistic_fixed_C1	GSE98278	GSM2590412	1	0.5365224439720969	mean_repeated_oof
size_category_only	L2_logistic_fixed_C1	GSE98278	GSM2590413	1	0.47991615203679666	mean_repeated_oof
size_category_only	L2_logistic_fixed_C1	GSE98278	GSM2590414	1	0.5063973380111245	mean_repeated_oof
size_category_only	L2_logistic_fixed_C1	GSE98278	GSM2590415	1	0.5219139187384284	mean_repeated_oof
size_category_only	L2_logistic_fixed_C1	GSE98278	GSM2590416	1	0.5182935653418907	mean_repeated_oof
size_category_only	L2_logistic_fixed_C1	GSE98278	GSM2590417	1	0.47991615203679666	mean_repeated_oof
